# Discovery and validation of serum metabolic signature of neonatal sepsis

**DOI:** 10.1101/2024.03.07.24303587

**Authors:** Riya Ahmed, Suraj Thottathil, Nidhi Yadav, Anil Behera, Adyasha Sarangi, Vrinda Satheesan Nair, Pradeep Debata, Rajni Gaind, Gita Prashad Kaushal, Renu Gur, Ravi Sachan, Kirti Nirmal, Ravinder Kaur, Sushma Nangia, Vivek Kumar, Nupur Sharma, Jaswinder Singh Maras, Saroj Kant Mohapatra, Krishnamohan Atmakuri, Ramesh Agarwal, Mari Jeeva Sankar, Ranjan Kumar Nanda

## Abstract

A more accurate diagnostic biosignature is crucial for neonatal sepsis. In this report, we identified a serum metabolite signature for diagnosing neonatal sepsis cases using mass spectrometry-based profiling of serum samples from two discovery cohorts (set-I/-II: n=71/269) of sepsis patients (culture positive/negative: CP/CN) and controls (no-sepsis: NS or healthy controls: HC). This signature was validated in both cross-sectional (n=60) and follow-up cohorts (n=100). The six-metabolite signature, which includes 1,5-anhydro-D-sorbitol, lactic acid, malic acid, myo-inositol, phenylalanine, and lysine, can distinguish CP and CN sepsis cases from HC. The deregulated serum metabolites returned to HC levels in neonates after completing antibiotic treatment. Additionally, a metabolic signature of PE (20:4(5Z,8Z,11Z,14Z)/0:0), 12-amino-dodecanoic acid, and 1,5-anhydro-D-sorbitol identified from a validation set-II (n=100) using LC-MS could differentiate CP and CN groups from NS groups. Translating this serum metabolite signature into a simple, deployable blood test for neonatal sepsis could enable faster and more accurate decision-making.

## Supplementary Table 1 for "Discovery and validation of serum metabolic signature of neonatal sepsis"

### Sheet: S1
Supplementary Table S1: Clinical details of of the recruited neonates from the sepsis and control groups.
Cohort	Status	Subject ID	Gender	Weight in kg	Mode of delivery	Gestation in weeks	Apgar 1 min	Apgar 5 min	Difficulty breathing (Y/N/NA)	Apnea (Y/N/NA)	Difficulty feeding (Y/N/NA)	Convulsions (Y/N/NA)	Respiratory rate > 60/min (Y/N/NA)	Other complicationsa	White blood cells (WBC) count (absolute numbers/ microlitre)	Absolute neutrophil count	C-reactive protein (CRP) absolute value in mg/L	Causative organism	Outcome	Cause of death	Antibiotics received (Y/N/NA)	Antibiotic Name	Duration of antibiotics received (days)
Discovery set-I	Culture Negative	A1	F	1.81	C	27-35	7	8	Y	N	N	N	N	LPV 3 DAYS	72000	1950			Discharged		Y	Netilmicin, Vancomycin	7
		A2	F	1.54	V	27-35	7	8	Y	Y	N	N	Y	MILD RETRACTION (ICR)	9200	5630			Discharged		Y	Amikacin, Cloxacillin	13
		A3	M	1.95	V	27-35	7	8	Y	N	N	N	N		6200	1590			Discharged		Y	Amikacin, Cloxacillin	5
		A4	F	1.06	V	27-35	4	7	N	N	N	N	Y	LPV MORE THAN 6 DAYS	69000	3950	6		Admitted		Y	Amikacin, Cloxacillin	7
		A5	M	1.28	C	27-35	6	8	Y	N	N	N	N	LPV x 5 DAYS	14200	8200			Admitted		Y	Amikacin, Cloxacillin, Vancomycin, Netilmicin, Meropenem	3, 3, 2, 2, 11
		A6	M	1.04	V	27-35	6	7	Y	Y	N	N	N		7700	6600			Discharged		Y	Amikacin, Cloxacillin	6
		A7	M	1.25	V	27-35	7	8	Y	N	N	N	N	LPV 80HRS	51000	1300			Discharged		Y	Amikacin, Cloxacillin, Ampicillin	8
		A8	M	1.3	V	27-35	7	8	Y	N	N	N	N	LPV 80HRS	11000	130			Discharged		Y	Amikacin, Cloxacillin, Netilmicin, Vancomycin	7
		A9	F	2.035	C	27-35	4	6	Y	N	N	N	N	Birth asphyxia	27800	1466			Discharged		Y	Amikacin, Cloxacillin	8
		A10	F	1.3	V	27-35	6	8	Y	N	N	N	N		24100	1571			Discharged		Y	Amikacin	5
		A11	M	1.1	V	27-35	7	8	N	Y	N	N	N		25600	7500	6		Admitted		Y	Amikacin, Cloxacillin, Meropenem, Vancomycin	2, 2, 21, 21, 21
		A12	M	1.1	V	27-35	7	8	NA	NA	NA	NA	NA						Discharged		NA
		A13	M	1.8	V	27-35	8	9	N	Y	N	N	N		6000	1080			Discharged		Y	Amikacin, Cloxacillin	9
		A14	F	1.9	C	27-35	5	7	Y	Y	N	N	N		62000	3620			Expired	Birth Asphyxia	Y	Amikacin, Cloxacillin	4
		A15	M	1.52	V	27-35	8	9	N	N	N	N	N	LPV since 19 days	12200	3400			Discharged		Y	Amikacin, Cloxacillin	4
		A16	M	0.92	V	27-35	3	7	Y	N	N	N	N	LPV 13 HRS	53300	1045			Expired		Y	Amikacin, Cloxacillin	3
		A17	M	0.91	V	27-35	8	9	N	Y	N	N	Y	LPV 25 HOURS	7300	2560			Expired		Y	Amikacin, Cloxacillin	3
		A18	M	0.96	V	27-35	6	8	N	N	N	N	N	LPV 2 DAYS	13200	5680			Expired		Y	Meropenem, Vancomycin	4
		A19	F	1.222	V	27-35	6	7	Y	N	N	N	Y	LPV since 5 days	10400	3280			Discharged		N
		A20	F	1.53	V	27-35	7	8	NA	NA	NA	NA	NA						Discharged		NA
		A21	M	1.685	C	27-35	8	9	Y	N	N	N	N		13200	4380			Discharged		Y	Amikacin, Cloxacillin	7
		A22	F	1.68	V	27-35	8	9	N	N	N	N	N	LPV 3 DAYS	13500	4000			Discharged		Y	Amikacin, Cloxacillin	5
		A23	M	1.57	V	27-35	7	8	Y	N	N	N	N	Aspiration pneumonia	21100	9210			Discharged		Y
		A24	F	1.57	V	27-35	8	9	Y	N	N	N	N	PROM WITH LPV	8300	3300			Discharged		Y	Amikacin, Cloxacillin	7
	Culture Positive	B1	F	0.97	V	29-35	8	9	Y	N	Y	N	N		7500	1690		SE	Admitted		Y	Netilmicin, Vancomycin, Amikacin, Cloxacillin	3, 15, 3, 3
		B2	F	1.12	V	29-35	6	7	N	N	Y	Y	N		41000	6000		AB	Admitted		Y	Fluconazole, Meropenem, Vancomycin, Amikacin, Cloxacillin	24
		B3	F	1.05	V	29-35	7	8	N	N	N	N	N		12006	5607	6	EF	Discharged		Y	Vancomycin	21
		B4	F	1	V	29-35	7	8	N	N	N	N	N	lpv 2 months	17500	1088		SAG	Admitted		Y	Amikacin, Cloxacillin	13
		B5	M	1.5	V	29-35	2	3	Y	N	N	N	N		11100	2290		SA	Expired		Y	Amikacin, Cloxacillin	2
		B6	F	1.8	V	29-35	0	3	Y	N	N	N	N	BIRTH ASPHYXIA	14300	8000		CNS	Expired		Y	Amikacin, Cloxacillin	2
		B7	M	1.6	V	29-35	5	8	Y	Y	N	N	N		18200	3100	6	SH	Admitted		Y	Amikacin, Cloxacillin, Meropenem, Netilmicin, Gentamycin	28
		B8	M	0.95	C	29-35	6	5	N	N	N	N	N		15400	8310		CNS	Expired	Birth Asphyxia	Y	Amikacin, Cloxacillin	3
		B9	M	1.55	C	29-35	8	9	N	Y	N	N	N		11500	1010		AB	Expired		Y	Ampicillin, Cloxacillin	2
		B10	M	2.3	V	29-35	8	9	N	N	N	N	N	LPV since 28 hours	7200	2350		CNS	Discharged		Y	Amikacin, Cloxacillin	7
		B11	F	1.26	V	29-35	6	7	N	N	N	N	N	LPV 49 HRS	12200	4530		SAG	Discharged		Y	Meropenem, Vancomycin	27
		B12	M	0.95	C	29-35	7	8	N	Y	Y	N	N		81000	1270		AB	Admitted	Prematurity	Y	Amikacin, Cloxacillin	24, 3, 21
		B13	M	1.36	C	29-35	7	8	N	N	N	N	N	LPV 20 DAYS	9600	1890		SE	Discharged		Y	Amikacin, Cloxacillin	17
		B14	M	1.3	C	29-35	3	3	Y	N	N	N	N		12600	2840		AB	Expired		N
		B15	M	2.06	V	29-35	8	9	Y	Y	N	N	N	LPV x MORE THAN 18 HRS	24000	7500		AB			Y	Amikacin, Cloxacillin, Meropenem, Vancomycin	2, 2, 4, 2
		B16	F	0.75	V	29-35	3	3	Y	N	Y	N	N		5400	3580		AB	Expired	Prematurity	Y	Amikacin, Cloxacillin	4
	Healthy Control	C1	M	1.2	V	29-35	4	6	N	N	N	N	N	LPV 10 DAYS	10000	6000	6		Discharged		N
		C2	M	2.46	V	29-35	8	9	NA	NA	NA	NA	NA						Discharged		NA
		C3	F	2.021	V	29-35	8	9	NA	NA	NA	NA	NA						Discharged		NA
		C4	M	2.025	C	29-35	7	9	NA	NA	NA	NA	NA						Discharged		NA
		C5	F	1.89	V	29-35	7	8	NA	NA	NA	NA	NA						Discharged		NA
		C6	M	1.8	C	29-35	7	8	NA	NA	NA	NA	NA						Discharged		NA
		C7	F	2.1	C	29-35	7	9	NA	NA	NA	NA	NA						Discharged		NA
		C8	F	2.39	C	29-35	5	9	NA	NA	NA	NA	NA						Discharged		NA
		C9	M	1.25	C	29-35	5	7	NA	NA	NA	NA	NA						Discharged		NA
		C10	F	2.33	V	29-35	7	9	NA	NA	NA	NA	NA						Discharged		NA
		C11	F	2	V	29-35	8	9	NA	NA	NA	NA	NA						Discharged		NA
		C12	M	2.76	V	29-35	8	9	NA	NA	NA	NA	NA						Discharged		NA
		C13	M	1.8	V	29-35	8	9	NA	NA	NA	NA	NA						Discharged		NA
		C14	M	2.35	C	29-35	6	7	NA	NA	NA	NA	NA						Discharged		NA
	No Sepsis	D1	M	1.56	V	28-35	6	8	N	N	N	N	Y	LPV IN NO THIS FOR MORE THAN 3 DAYS	13500	4290			Discharged		N
		D2	M	1.98	V	28-35	8	9	Y	N	N	N	N		17300	11550			Discharged		Y	Ampicillin, Cloxacillin	1, 1
		D3	M	1.45	V	28-35	7	8	NA	NA	NA	NA	NA						Discharged		NA
		D4	M	1.61	V	28-35	7	8	N	N	N	N	N	LPV 10 -12 DAYS	57000	840			LAMA		N
		D5	F	1.71	C	28-35	8	9	N	N	N	N	N	LPV 3 days	31600				Discharged		N
		D6	M	1.6	C	28-35	7	8	Y	N	N	N	Y	HR-136 MIN/SP02-78%	32900	8560			Discharged		N
		D7	F	1.4	V	28-35	7	8	NA	NA	NA	NA	NA						Discharged		NA
		D8	M	1.25	C	28-35	7	9	NA	NA	NA	NA	NA						Discharged		NA
		D9	M	0.9	C	28-35	3	5	NA	NA	NA	NA	NA						Expired		NA
		D10	M	1.1	V	28-35	7	8	NA	NA	NA	NA	NA						Expired		NA
		D11	F	1.7	V	28-35	6	0	N	N	N	N	N	LPV 2 MONTH					Discharged		N
		D12	F	1.6	V	28-35	8	9	N	N	N	N	N						Discharged		N
		D13	F	1.1	V	28-35	8	9	N	N	N	N	N	LPV since 18 days	25800	9150			Discharged		N
		D14	M	1.2	C	28-35	7	8	N	Y	N	N	N		7700	3430			Admitted		N
		D15	M	2	V	28-35	8	9	Y	N	N	N	N		15700	8690			Discharged		N
		D16	F	1.5	V	28-35	5	8	Y	N	N	N	Y		15000	8530			Discharged		N
		D17	M	2.07	C	28-35	8	9	N	N	N	N	N	LPV 5 DAYS					Discharged		Y	Amikacin, Cloxacillin	4
Discovery set-II	Culture Negative	E1	M	1.4	V	28-35	7	8	Y	N	N	N	Y		80000	2510			Expired	Prematurity	Y	Amikacin, Cloxacillin, Vancomycin, Netilmicin	2, 2, 2, 2
		E2	M	0.8	V	28-35	1	4	Y	N	N	N	N	SHOCK	8000	3390			Expired	Birth Asphyxia	Y	Amikacin, Cloxacillin	1, 1
		E3	M	0.7	V	28-35	8	9	N	N	N	N	Y	lpv 25 hours	45000	1320	6		Admitted		Y
		E4	M	1.2	V	28-35	5	6	Y	N	N	N	N	shock	4400	1440			Expired	Birth Asphyxia	Y	Vancomycin, Netilmicin	4, 4
		E5	M	2	V	28-35	7	8	N	N	N	N	N		9500	2840			Discharged		Y	Amikacin, Cloxacillin	4, 4
		E6	M	2	V	28-35	8	9	N	N	N	N	N	LPV 4 DAYS					Discharged		N
		E7	M	1.1	V	28-35	4	2	Y	N	N	Y	N	LPV 2 DAYS	7500	3740			Expired	Others	Y
		E8	M	1.5	V	28-35	8	9	Y	N	N	N	N		8000	2500			Discharged		Y	Amikacin, Cloxacillin	4, 4
		E9	M	2.4	V	28-35	5	6	Y	N	N	N	N	seizure	79000	4460			LAMA		Y	Amikacin,Cloxacillin	5, 5
		E10	M	1.3	V	28-35	7	8	N	N	N	N	N	LPV 3 HRS	21000	370			Expired	Infection	Y	Amikacin, Cloxacillin	6, 6
		E11	M	1.8	V	28-35	2	3	NA	NA	NA	NA	NA						Discharged		NA
		E12	M	1.2	V	28-35	8	9	N	N	N	N	N	BPV 58 HRS	11100	4750			Expired	Prematurity	Y	Amikacin, Cloxacillin, Netilmicin, Vancomycin	1, 1, 1, 1
		E13	M	1.8	V	28-35	8	9	N	N	N	N	N	impending eclampsia	64000	3220			Discharged		Y	Amikacin, Cloxacillin	11, 11
		E14	M	2.2	V	28-35	7	8	N	N	N	N	N	FETAL ANEMIA, CARDIMEGALY	18900	5300			Discharged		Y	Amikacin,Cloxacillin	14, 14
		E15	M	0.8	V	28-35	5	7	N	N	N	N	N	BPV x 10 DAYS EXTREMELY PRETERM BABY	9400	3840			Admitted		Y	Amikacin, Cloxacillin, Meropenem, Vancomycin, Fluconazole	4, 4, 9, 13, 6
		E16	M	1.4	V	28-35	6	8	Y	N	N	N	N	LPV x 18 HRS	6500	3000			Discharged		Y	Vancomycin, Netilmicin	6, 6
		E17	M	2	V	28-35	5	7	N	Y	N	Y	N	LPV 72 HRS	19200	7150			Discharged		Y	Amikacin, Cloxacillin	10, 10
		E18	M	1	V	28-35	7	8	Y	N	N	N	N	LPV 14 DAYS	10300	4370				Infection	Y	Amikacin, Cloxacillin	1, 1
		E19	M	1.3	V	28-35	6	7	Y	N	Y	N	N		19200	2830			Expired	Infection	Y	Amikacin, Cloxacillin, Vancomycin, Netilmicin	6, 6, 2, 2
		E20	M	2.2	V	28-35	5	8	Y	N	N	N	N	congenital pneumonia shock during tachypnea	7500	2820			Discharged		Y	Amikacin, Cloxacillin	7, 7
		E21	M	2	V	28-35	2	3	Y	N	N	N	N	fetal distress prenatal asphyxia shock	15700	8830			Discharged	Birth Asphyxia	Y	Amikacin, Cloxacillin, Vancomycin, Netilmicin	5, 5, 1, 1
		E22	M	1	V	28-35	8	9	Y	Y	N	N	N	MOTHER HAD LPV HISTORY 72 HRS SHOCK	9000	2840			Expired	Infection	Y	Amikacin, Cloxacillin, Vancomycin, Meropenem, Others	2, 2, 13, 2, 12
		E23	M	1.5	V	28-35	7	8	Y	N	N	N	N	LPV 34 HRS SHOCK	8700	2630			Expired	Infection	Y	Amikacin, Cloxacillin	8, 8
		E24	M	2.5	V	28-35	8	9	Y	N	N	N	Y	LPV 24 HRS congenital phenomena	22500	14570			Expired		Y	Amikacin, Cloxacillin	6, 6
		E25	M	1.4	V	28-35	8	9	N	N	N	N	N	LPV 168 HRS SHOCK SEIZURE	43900	19490			Discharged	Infection	Y	Amikacin, Cloxacillin, Vancomycin, Ciprofloxacin/norflox	1, 1,2, 2
		E26	M	1.9	V	28-35	8	9	Y	N	Y	N	Y	LPV 8 DAYS LBW	7800	760			Expired	Infection	Y	Amikacin, Cloxacillin, Vancomycin, Others	5, 5, 1, 1
		E27	M	1.6	V	28-35	8	9	Y	N	Y	N	Y	RD TACHYOREA	5300	1650			Expired	Infection	Y	Amikacin, Cloxacillin, Netilmicin, Others	1, 1, 4, 4
		E28	M	1.6	V	28-35	8	9	NA	NA	NA	NA	NA						Expired		NA
		E29	M	1.9	V	28-35	7	8	NA	NA	NA	NA	NA								NA
		E30	M	1.2	V	28-35	6	8	NA	NA	NA	NA	NA								NA
		E31	M	0.9	V	28-35	8	9	NA	NA	NA	NA	NA								NA
		E32	M	0.7	V	28-35	5	8	NA	N	NA	NA	NA	FLUID RESPONSIVE SHOCK	9460	1660	8			Others	Y
		E33	M	3	V	28-35	4	5	NA	N	NA	NA	NA	fetal ascites and hydrops fetalis	10270	6840	4		Expired		Y
		E34	F	1.2	V	28-35	6	8	NA	NA	NA	NA	NA						Referred		NA
		E35	F	1.5	V	28-35	5	8	N	N	N	N	N	SHOCK	10870	5660	1		Admitted		Y	Amikacin, Piperacillin +tazobactam	9, 9
		E36	F	1	V	28-35	5	7	N	N	N	N	N	perinatal asphyxia maternal TLC INCREASE LPV/MORE THAN 24 HOURS	5700	2550	1		Discharged		Y
		E37	F	1.4	V	28-35	4	6	Y	N	N	N	N		6100		9		Admitted		Y	Amikacin, Piperacillin +tazobactam	5, 5
		E38	F	1.6	V	28-35	9	10	N	N	Y	N	N		3310	1300	4		Admitted		Y
		E39	F	1.5	C	28-35	8	8	Y	N	N	N	N		3000		28			Infection	Y	Gentamycin, Meropenem, Voraconazole	1, 3, 3
		E40	F	1	C	28-35	2	5	Y	N	N	N	N		9600		10		Expired	Birth Asphyxia	Y	7, Vancomycin	1, 1
		E41	F	2	C	28-35	6	8	Y	N	N	N	N		16900		25		Expired	Others	Y	Meropenem, Vancomycin	9, 9
		E42	F	1.2	C	28-35	7	7	Y	N	N	N	N		10200		4		Expired	Infection	Y	Ceftriaxone, Gentamycin, Vancomycin, Meropenem	1, 1, 1, 1
		E43	F	1.2	C	28-35	8	9	Y	N	N	N	N	History of LPV 5 days	75000		25		Expired	Others	Y	Ceftriaxone, Gentamycin, Meropenem, Vancomycin	1, 1, 2, 2
		E44	F	1.5	C	28-35	6	6	Y	N	N	N	N		9500		2		Expired	Others	Y	Meropenem, Vancomycin	1, 1
		E45	F	1.2	C	28-35	9	9	Y	N	N	N	N		14400		15		Expired	Others	Y	Ceftriaxone, Gentamycin, Meropenem, Vancomycin	1, 1, 1, 1
		E46	F	1.5	C	28-35	9	9	Y	N	N	N	N	24 hrs of LPV history in Mother	8700		48		Expired		Y	Meropenem, Gentamycin, Vancomycin, Colistin, Metronidazole	4, 4, 1, 1, 1, 1
		E47	F	1.5	C	28-35	9	9	Y	N	N	N	N	24 hrs of LPV history in Mother	6200		77		Expired	Others	Y	Gentamycin, Meropenem, Ceftriaxone	2, 2, 1
		E48	F	1	C	28-35	9	9	Y	N	N	N	N		13600				Referred	Others	Y	Ceftriaxone, Gentamycin, Meropenem, Vancomycin	2, 2, 1, m1
		E49	F	1.5	C	28-35	5	8	Y	N	N	N	N		5500				Expired	Infection	Y	Meropenem, Gentamycin, Metronidazole, Vancomycin	2, 1, 1, 2
		E50	F	1.2	C	28-35	8	8	Y	N	N	N	N		10600				Expired	Infection	Y	Ceftriaxone, Gentamycin, Meropenem, Vancomycin, Colistin	1, 1, 3, 5, 3
		E51	F	1.8	C	28-35	7	8	Y	N	N	N	N	LPV since 6 days	21600				Expired		Y	Ceftriaxone, Gentamycin, Meropenem, Vancomycin	3, 3, 10, 10
		E52	F	1.2	C	28-35	6	9	Y	N	N	N	N		14000		65		Expired	Infection	Y	Ceftriaxone, Gentamycin	4, 4
		E53	F	1.2	C	28-35	4	6	Y	N	N	N	N		4200		75		Discharged	Infection	Y	Gentamycin, Ceftriaxone, Meropenem, Vancomycin	2, 2, 3, 3
		E54	F	1.7	C	28-35	9	9	N	N	N	N	N	Mother history of LPV 2 days	19600		81		Expired	Prematurity	Y	Ceftriaxone, Gentamycin	2, 2
		E55	F	1.5	C	28-35	8	8	Y	N	N	N	N	History of LPV since 5 days in Mother	14100		2		Expired	Infection	Y	Gentamycin, Ceftriaxone	1, 1
		E56	F	2.3	C	28-35	9	9	Y	N	N	N	N	Pneumonia TTNB	11300		74		Expired		Y	Ceftriaxone, Gentamycin	13, 13
		E57	F	1.5	C	28-35	8	9	Y	N	N	N	N						Expired	Infection	Y	Meropenem, Vancomycin	1, 1
		E58	F	1	C	28-35	7	9	N	N	N	N	N		31600		134		Expired	Infection	Y	Ceftriaxone, Gentamycin, Vancomycin	1, 1, 1
		E59	F	1.5	C	28-35	9	10	Y	N	N	N	N		7300		123		Discharged	Infection	Y	Ceftriaxone, Gentamycin	2, 2
		E60	F	1.2	C	28-35	7	9	Y	N	N	N	N	Mat history of LPV since 36hrs					Expired	Prematurity	Y	Ceftriaxone, Gentamycin	1, 1
		E61	F	1.5	C	28-35	8	8	Y	N	N	N	N		10600		122		Expired	Prematurity	Y	Meropenem, Vancomycin, Ceftriaxone, Gentamycin	8, 8, 1, 1
		E62	F	0.8	C	28-35	8	8	Y	N	N	N	N	Mat history of BPV since 42hrs	38400		4		Expired	Infection	Y	Ceftriaxone, Gentamycin	2, 2
		E63	F	1.5	C	28-35	3	6	Y	N	N	N	N	Mat history of LPV since 13hrs					Expired	Others	Y	Ceftriaxone, Gentamycin, Meropenem	2, 2, 1
		E64	F	1.5	C	28-35	6	7	Y	N	N	N	N	Maternal history of LPV since 18hrs	16300	3780	5		Expired	Infection	Y	Ceftriaxone, Gentamycin, Meropenem	1, 1, 1
		E65	F	1.1	C	28-35	5	9	Y	N	N	N	N	Maternal history of LPV since 14hrs	11300		47		Expired	Infection	Y	Ceftriaxone, Gentamycin	1, 1
		E66	M	1.5	V	28-35	9	NA	Y	N	Y	N	N		11100		15		Expired	Infection	Y	Gentamycin, Meropenem, Vancomycin	1, 2, 1
		E67	M	1.2	NA	28-35	8	9	Y	N	N	N	N	LUP 1 HRS PREMATURITY	6800	4090			Expired		Y	Amikacin, Cloxacillin	6, 6
		E68	F	1.2	NA	28-35	9	7	Y	N	N	N	N	Mat History of LPV since 24hrs	10000		12		Expired	Infection	Y	Ceftriaxone, Gentamycin	1, 1
		E69	F	1.8	C	28-35	8	10	Y	N	N	N	N	LPV history in Mother	4400		49		Expired	Infection	Y	Meropenem, Vancomycin	2,2
	Culture Positive	F1	M	1.4	V	28-35	4	6	Y	N	N	N	N	LPV 16 DAYS	15000	9000		SE	Expired	Birth Asphyxia	Y	Amikacin, Cloxacillin	1, 1
		F2	M	1.2	V	28-35	7	8	Y	Y	N	N	N		3900	200		SH	Expired	Congenital Malformations	Y	Amikacin, Cloxacillin, Vancomycin,Meropenem	2, 2, 2,2
		F3	M	1.3	V	28-35	7	5	Y	N	N	N	Y		6900	5550		SE	Discharged		Y	Amikacin, Cloxacillin	4, 4
		F4	M	1.1	V	28-35	6	9	Y	Y	N	N	Y	RD	4500	2710		KP	Expired	Infection	Y	Amikacin	1
		F5	M	1.6	V	28-35	8	9	N	Y	N	N	N	SHOCK BPU 10 HRS	5700	2730		AB	Expired	Infection	Y	Amikacin, Cloxacillin	10, 10
		F6	M	1.5	V	28-35	6	7	N	N	N	N	N	LPV LBW	8300	2390		EC, AB	Expired	Infection	Y	Amikacin, Cloxacillin	9, 9
		F7	F	1.6	V	28-35	7	8	Y	N	N	N	N	eye yellow discharge acute gastroenteritis in mother	20000	8140		Candida SP	LAMA		Y	Amikacin, Cloxacillin, Vancomycin, Meropenem, Netilmicin, Amphotericin	1, 1, 19, 10, 9, 5
		F8	M	2.1	V	28-35	7	8	N	Y	N	N	N	SHOCK BPU 20 HRS RFS	8100	3950		EF	Expired	Infection	Y	Amikacin, Cloxacillin, Netilmicin, Vancomycin	1, 1,3, 3
		F9	M	0.9	V	28-35	6	8	N	N	Y	N	Y	baby aspirate early onset thrombocytopenia	8000	2520		CONTAMINANTED	Expired	Infection	Y	Voraconazole, Ciprofloxacin/norflox, Amikacin, Cloxacillin	2, 2, 5, 5
		F10	M	1.3	V	28-35	6	8	Y	N	N	N	N	RD VERY PREMATURITY MOD	10700	6750		MIXCONS, SH	Expired	Infection	Y	Amikacin, Cloxacillin, Vancomycin, Others	3, 3, 2, 2
		F11	M	1.2	V	28-35	3	6	N	N	N	N	N	LPV 20DAYS BPU 2 DAYS SHOCK UTI	11300	5060		MIXCONS	Expired	Infection	Y	Amikacin, Cloxacillin	9, 9
		F12	M	1.6	V	28-35	8	9	Y	N	N	N	N		5000	1920		MIXCONS, KP	Discharged		Y	Amikacin, Cloxacillin	26, 26
		F13	F	1	V	28-35	7	9	Y	Y	Y	N	N	SHOCK	3900	600		MIXCONS	Expired	Infection	Y	Vancomycin, Ciprofloxacin/norflox	3, 3
		F14	M	2.7	V	28-35	5	8	NA	NA	NA	NA	NA					SE			NA
		F15	M	1.8	V	28-35	2	6	NA	NA	NA	NA	NA					MIXCONS, AB			NA
		F16	F	0.6	V	28-35	6	8	NA	NA	NA	NA	NA					MIXCONS			NA
		F17	M	1.1	V	28-35	6	7	NA	NA	NA	NA	NA					MIX CONS			NA
		F18	F	0.8	V	28-35	6	7	NA	NA	NA	NA	NA					EC			NA
		F19	F	1.6	V	28-35	6	8	N	N	N	N	N	BPV 3 DAYS	25600	12960		diphtherias, MIXCONS	Discharged	Others	Y	Amikacin, Cloxacillin	15, 15
		F20	M	1.6	V	28-35	6	8	NA	NA	NA	NA	NA					Contaminated			NA
		F21	M	1	V	28-35	7	8	NA	NA	NA	NA	NA					EF			NA
		F22	M	1.4	V	28-35	6	8	NA	NA	NA	NA	NA					AB			NA
		F23	M	1.3	V	28-35	8	9	NA	NA	NA	NA	NA					KP			NA
		F24	F	1.3	V	28-35	8	9	NA	NA	NA	NA	NA					KP, AB			NA
		F25	M	1.6	V	28-35	7	8	Y	N	N	N	N	Septic shock	1200		11	AB	LAMA		Y	Amikacin, Piperacillin +tazobactam	5, 3
		F26	M	1.6	V	28-35	6	7	Y	N	Y	N	N		11700	3200		SH	Expired	Infection	Y	Ampicillin, Gentamycin, Amikacin, Piperacillin +tazobactam	1, 1, 1, 2
		F27	M	1.7	V	28-35	7	8	N	N	Y	N	Y	LPV 2 DAYS	61000	2950	6	E COLI	Discharged		Y	Netilmicin, Vancomycin	27, 27
		F28	F	1.2	V	28-35	7	7	Y	N	N	N	N		8600	6000		SA	Expired	Infection	Y	Ampicillin, Gentamycin, Piperacillin +tazobactam, Vancomycin	2, 5, 2,2
		F29	M	1.5	V	28-35	7	8	N	N	N	N	N	Swelling over right knee	23000	8200		SA	LAMA		Y	Amikacin, Piperacillin +tazobactam, Vancomycin	2, 2, 1
		F30	M	1.8	V	28-35	7	8	N	N	N	N	N	Leukopenia	17100	4700	6	EF	Discharged		Y	Amikacin, Piperacillin +tazobactam, Vancomycin	6, 10, 14
		F31	M	1.5	V	28-35	8	9	Y	N	N	N	N		600		22	EF	Expired	Infection	Y	Gentamycin, Meropenem, Ceftazidime, Colistin, Vancomycin, Linezolid,Others	2, 6, 1, 9, 1, 7, 7
		F32	M	1.8	V	28-35	8	8	Y	N	N	N	N		6100		32	AB, CT	Discharged		Y	Ceftriaxone, Gentamycin, Meropenem, Vancomycin	3, 3, 9, 9
		F33	M	1.6	V	28-35	9	9	Y	N	N	N	N	LPV since 5 days	20100		23	EF	Expired	Infection	Y	Meropenem, Gentamycin, Vancomycin, Ceftriaxone	1, 1, 1, 1
		F34	M	1.1	V	28-35	9	9	Y	N	N	N	N	13 hr LPV history in Mother	5600	6470	25	PA	Expired	Infection	Y	Meropenem, Vancomycin	1, 1
		F35	F	1.5	V	28-35	8	8	N	N	Y	N	N		9200		23	Mixed , SE	Expired	Infection	Y	Ceftriaxone, Gentamycin, Meropenem, Vancomycin	1, 1, 1, 1
		F36	M	1.4	V	28-35	6	6	Y	N	N	N	N	History of LPV in Mother since 4 days before delivery	5500		43	PA, Mixed	Expired	Infection	Y	Meropenem, Vancomycin, Ceftriaxone, Gentamycin, Colistin	6, 12, 1, 1, 5
		F37	M	1	V	28-35	8	8	Y	N	N	N	N		2900		42	AB	Expired	Prematurity	Y	Gentamycin, Meropenem	5, 5
		F38	M	1.2	V	28-35	6	9	Y	N	N	N	N		9300		34	KP	Expired	Infection	Y	Ceftriaxone, Gentamycin, Vancomycin, Meropenem, Colistin	3, 3, 5, 1, 4
		F39	F	1	V	28-35	6	8	Y	N	N	N	N		7000		16	KP	Expired	Prematurity	Y	Ceftriaxone, Gentamycin, Meropenem	1, 5, 5
		F40	F	1.5	V	28-35	7	8	Y	N	N	N	N		12900		6	SH, AB	Expired	Infection	Y	Vancomycin, Meropenem, Ceftriaxone, Gentamycin, Colistin	9, 6, 2, 2, 4
		F41	M	1.6	V	28-35	8	8	Y	N	N	N	N		14600			AB	Expired	Infection	Y	Ceftriaxone, Gentamycin, Vancomycin, Meropenem, Colistin, Linezolid	1, 1, 4, 5, 3, 3
		F42	F	1.3	V	28-35	9	9	Y	N	N	N	N	11 hour of LPV history in Mother	4600			AB	Expired	Infection	Y	Meropenem, Vancomycin	2, 2
		F43	M	1.5	V	28-35	6	9	Y	N	N	N	N	4 to 5 days of LPV history of Mother	7700			SHo, AB	Expired	Infection	Y	Ceftriaxone, Gentamycin, Meropenem, Vancomycin	2, 2, 3, 3
		F44	F	1.3	C	28-35	7	10	Y	N	N	N	N		2500		47	AC	Expired	Infection	Y	Ceftriaxone, Gentamycin, Meropenem, Vancomycin	1, 1, 1, 1
		F45	M	1.4	C	28-35	7	9	Y	N	N	N	N	Mat history of BPV from 12 PM (21 Jun 2023)	3300		20	KP	Expired	Infection	NA	Meropenem, Vancomycin	2, 2
		F46	F	0.9	C	28-35	7	8	Y	N	N	N	Y	Mat history of LPV since 17-June-2023 (3days)	13900		37	KP	Expired	Prematurity	Y	Ceftriaxone, Gentamycin	2, 2
		F47	M	1.2	C	28-35	8	9	Y	N	N	N	N		10400		45	KP	Expired	Prematurity	Y	Ceftriaxone, Gentamycin	3, 3
		F48	M	1.5	C	28-35	10	10	Y	N	N	N	N	LPV 2 days history in Mother	9400		125	KP	Expired	Infection	Y	Ceftriaxone, Gentamycin, Vancomycin, Meropenem	1, 1, 3, 3
		F49	F	1.6	C	28-35	9	9	Y	N	N	N	N					SH, KP	LAMA		Y	Gentamycin, Ceftriaxone	1, 1
		F50	F	1.7	C	28-35	4	7	Y	N	N	N	N		7400		87	KP	Expired	Infection	Y	Ceftriaxone, Gentamycin, Vancomycin	2, 1, 1
		F51	M	2.3	C	28-35	4	8	Y	N	N	N	N	Maternal history of LPV since 24 hrs	26500		101	AB	Expired	Infection	Y	Ceftriaxone, Gentamycin, Meropenem, Vancomycin	2, 2, 6, 6
		F52	M	1.2	C	28-35	7	8	Y	N	N	N	N	LPV since 36 hours	28000		20	KP	Expired	Infection	Y	Ceftriaxone, Gentamycin, Meropenem,Vancomycin	1, 1, 1, 1
		F53	F	1.8	C	28-35	9	10	Y	N	N	N	N		4300		72	KP	Expired	Infection	Y	Meropenem, Vancomycin, Colistin	2, 3, 1
		F54	M	1.4	C	28-35	9	9	Y	N	N	N	N		5500			KP	Expired	Infection	Y	Meropenem, Vancomycin, Colistin	1, 2, 1
		F55	F	1.2	C	28-35	8	8	Y	N	N	N	N	Maternal history of LPV since 6 days	8200		20	KP	Expired	Prematurity	N
		F56	F	1.6	C	28-35	9	9	Y	Y	N	N	N		21200			KP	Expired	Infection	Y	Ceftriaxone, Gentamycin	3, 3
		F57	M	1	C	28-35	9	9	Y	N	N	N	N		2700			KP	Expired	Infection	Y	Meropenem, Vancomycin	2, 2
		F58	M	1.7	C	28-35	8	8	Y	N	N	N	N	Maternal history of LPV of 32 hrs	26600			KP, ASB	Expired	Infection	Y	Meropenem, Vancomycin, Ceftriaxone, Gentamycin	2, 2, 1, 1
		F59	F	1.2	C	28-35	9	9	Y	N	N	N	N		10400			KP	Expired	Infection	Y	Meropenem, Gentamycin	3, 3
		F60	M	1.9	C	28-35	9	9	Y	N	N	N	N		9000		66	AB	Expired	Infection	Y	Gentamycin, Ceftriaxone, Meropenem, Colistin	3, 2, 5, 4
		F61	M	1.5	C	28-35	8	9	Y	Y	N	N	N	3 days of LPV history in Mother	1800	1550	34	SH	Expired	Infection	Y	Ceftriaxone, Gentamycin, Meropenem	1, 2, 2
		F62	M	1.3	C	28-35	9	9	Y	N	N	N	Y		17000		54	SA	LAMA		Y	Ceftriaxone, Gentamycin	4, 4
		F63	F	1.4	C	28-35	7	7	Y	N	N	N	N	Mat history of LPV since 6 days	12900	8470	19	EC	Discharged		Y	Meropenem, Ceftriaxone, Gentamycin, Piperacillin +tazobactam	14, 5, 4, 3
	Healthy Control	G1	F	1.3	C	29-35	8	9	NA	NA	NA	NA	NA					Candida			NA
		G2	F	1.8	C	29-35	7	8	NA	NA	NA	NA	NA								NA
		G3	F	1.5	V	29-35	8	10	NA	NA	NA	NA	NA								NA
		G4	M	1.3	V	29-35	7	8	NA	NA	NA	NA	NA						Discharged		NA
		G5	M	1.6	V	29-35	7	8	NA	NA	NA	NA	NA						Discharged		NA
		G6	M	2	V	29-35	7	8	NA	NA	NA	NA	NA						Discharged		NA
		G7	M	2	V	29-35	7	8	NA	NA	NA	NA	NA						Discharged		NA
		G8	F	1.5	V	29-35	5	7	NA	NA	NA	NA	NA						Discharged		NA
		G9	F	1.4	V	29-35	3	6	NA	NA	NA	NA	NA						Discharged		NA
		G10	M	1.7	V	29-35	7	8	NA	NA	NA	NA	NA						Discharged		NA
		G11	M	1.8	V	29-35	6	7	NA	NA	NA	NA	NA						Discharged		NA
		G12	F	1.4	V	29-35	7	8	NA	NA	NA	NA	NA						LAMA		NA
		G13	F	1.5	V	29-35	7	8	NA	NA	NA	NA	NA						Discharged		NA
		G14	M	2.3	V	29-35	7	8	NA	NA	NA	NA	NA						Discharged		NA
		G15	M	2.2	V	29-35	6	7	NA	NA	NA	NA	NA						Discharged		NA
		G16	M	1.6	V	29-35	6	7	NA	NA	NA	NA	NA						Discharged		NA
		G17	M	1.7	V	29-35	7	8	NA	NA	NA	NA	NA						Discharged		NA
		G18	F	1.7	V	29-35	7	8	NA	NA	NA	NA	NA						Discharged		NA
		G19	F	1.4	V	29-35	7	8	NA	NA	NA	NA	NA						Discharged		NA
		G20	F	2.2	V	29-35	6	8	NA	NA	NA	NA	NA						Discharged		NA
		G21	F	1.9	V	29-35	7	8	NA	NA	NA	NA	NA						Discharged		NA
		G22	F	1.1	V	29-35	7	8	NA	NA	NA	NA	NA						Discharged		NA
		G23	M	1.7	V	29-35	7	8	NA	NA	NA	NA	NA						Discharged		NA
		G24	M	1.5	V	29-35	6	8	NA	NA	NA	NA	NA						Discharged		NA
		G25	M	1.7	V	29-35	6	7	NA	NA	NA	NA	NA						Discharged		NA
		G26	M	1.2	V	29-35	6	8	NA	NA	NA	NA	NA						Discharged		NA
		G27	F	1.3	V	29-35	8	9	NA	NA	NA	NA	NA						Discharged		NA
		G28	F	1.6	V	29-35	6	8	NA	NA	NA	NA	NA						Discharged		NA
		G29	F	1.8	V	29-35	8	8	NA	NA	NA	NA	NA						Discharged		NA
		G30	F	2.2	V	29-35	7	8	NA	NA	NA	NA	NA						LAMA		NA
		G31	M	1.5	V	29-35	7	8	NA	NA	NA	NA	NA						Discharged		NA
		G32	M	1.5	V	29-35	5	7	NA	NA	NA	NA	NA						Discharged		NA
		G33	F	1.6	V	29-35	7	8	NA	NA	NA	NA	NA						Discharged		NA
		G34	M	1.9	V	29-35	7	8	NA	NA	NA	NA	NA						Discharged		NA
		G35	M	1.6	V	29-35	7	8	NA	NA	NA	NA	NA						Discharged		NA
		G36	M	2.2	V	29-35	6	8	NA	NA	NA	NA	NA						Discharged		NA
		G37	M	1.9	V	29-35	6	8	NA	NA	NA	NA	NA						Discharged		NA
		G38	F	1.1	V	29-35	7	8	NA	NA	NA	NA	NA						Discharged		NA
		G39	F	1.7	V	29-35	6	7	NA	NA	NA	NA	NA						Discharged		NA
		G40	M	1.5	V	29-35	7	8	NA	NA	NA	NA	NA						Discharged		NA
		G41	M	1.6	V	29-35	7	8	NA	NA	NA	NA	NA						Discharged		NA
		G42	F	1.6	C	29-35	6	8	NA	NA	NA	NA	NA						Discharged		NA
		G43	F	1.1	C	29-35	7	8	NA	NA	NA	NA	NA						Discharged		NA
		G44	F	1.9	C	29-35	7	8	NA	NA	NA	NA	NA						Discharged		NA
		G45	M	1.5	C	29-35	6	7	NA	NA	NA	NA	NA						LAMA		NA
		G46	M	1.3	C	29-35	7	8	NA	NA	NA	NA	NA						LAMA		NA
		G47	F	1.8	C	29-35	5	6	NA	NA	NA	NA	NA						Discharged		NA
		G48	F	2.1	C	29-35	7	8	NA	NA	NA	NA	NA						Discharged		NA
		G49	M	2.3	C	29-35	6	7	NA	NA	NA	NA	NA						Discharged		NA
		G50	M	1.6	C	29-35	6	7	NA	NA	NA	NA	NA						Discharged		NA
		G51	F	1.7	C	29-35	6	7	NA	NA	NA	NA	NA						Discharged		NA
		G52	F	1.7	C	29-35	7	8	NA	NA	NA	NA	NA						Discharged		NA
		G53	F	1.7	C	29-35	7	8	NA	NA	NA	NA	NA						Discharged		NA
		G54	M	1.4	C	29-35	6	7	NA	NA	NA	NA	NA						Discharged		NA
		G55	M	1.9	C	29-35	6	7	NA	NA	NA	NA	NA						Discharged		NA
		G56	F	1.6	C	29-35	7	8	NA	NA	NA	NA	NA						Discharged		NA
		G57	F	1.4	C	29-35	6	7	NA	NA	NA	NA	NA						Discharged		NA
		G58	M	1.8	C	29-35	7	8	NA	NA	NA	NA	NA						Discharged		NA
		G59	F	1.6	C	29-35	7	8	NA	NA	NA	NA	NA						Discharged		NA
		G60	F	1.3	C	29-35	7	8	NA	NA	NA	NA	NA						Discharged		NA
		G61	M	1.8	C	29-35	9	9	NA	NA	NA	NA	NA						Discharged		NA
		G62	M	1.2	C	29-35	8	8	NA	NA	NA	NA	NA						Expired		NA
		G63	F	1.7	C	29-35	8	9	NA	NA	NA	NA	NA						Discharged		NA
		G64	F	2.2	C	29-35	9	9	NA	NA	NA	NA	NA						Discharged		NA
		G65	M	2.3	C	29-35	8	9	NA	NA	NA	NA	NA						Discharged		NA
		G66	M	1.7	C	29-35	4	9	NA	NA	NA	NA	NA						Discharged		NA
		G67	F	2.5	C	29-35	9	9	NA	NA	NA	NA	NA					diphtheroids	Discharged		NA
		G68	F	1.4	C	29-35	7	10	NA	NA	NA	NA	NA						Discharged		NA
		G69	M	1.5	C	29-35	8	9	NA	NA	NA	NA	NA						LAMA		NA
	No Sepsis	H1	F	1.5	C	28-35	7	8	N	N	N	N	N	LPV MORE THEN 11 DAYS	8300	5010	6		Discharged		N
		H2	M	1.9	C	28-35	8	9	N	N	N	N	N	LPV FOR 1 DAY	6200	2000			Discharged		N
		H3	M	2.1	V	28-35	7	8	Y	N	N	N	N	lpv 29 hrs	18600	1259			Discharged		N
		H4	F	2.1	V	28-35	1	7	Y	N	N	N	N	BPV x 4 HRS	26600	6150			Discharged		N
		H5	M	1.7	V	28-35	7	8	N	N	N	N	N	LPV x 5 DAYS	7900	1990			Discharged		N
		H6	F	1.3	V	28-35	5	7	Y	N	Y	N	N		11000	4380			Discharged		N
		H7	M	1.5	V	28-35	8	9	NA	NA	NA	NA	NA						Discharged		NA
		H8	M	1.8	V	28-35	8	9	N	N	N	N	N	LPV 8 DAYS	15500				Discharged		N
		H9	M	1	V	28-35	7	8	Y	N	N	N	N	LPV x 2 DAY	38200	1360			Discharged		N
		H10	F	1.1	V	28-35	8	9	N	N	N	N	N	BPV X 3 DAYS	12500	5630			Discharged		N
		H11	F	1.4	V	28-35	7	9	N	N	N	N	N	LPV 48 HRS	37900	2140			Discharged		N
		H12	M	1.7	V	28-35	6	8	N	N	Y	N	N		10700	4500			Discharged		N
		H13	M	1.5	V	28-35	6	8	Y	N	N	N	N	LPV 90 HRS	19400	9260			Discharged		N
		H14	F	1.2	V	28-35	7	8	Y	N	N	N	N	thyroid disorders	9900	5280			Admitted		Y	Amikacin, Cloxacillin	4, 4
		H15	M	1.2	V	28-35	6	9	N	N	N	N	N	mod anemia	17500	6480			Discharged		N
		H16	M	1.7	V	28-35	7	8	Y	N	N	N	N	prematurity lbw foul smelling stool	11200	6710			Discharged		N
		H17	F	2.6	V	28-35	8	9	Y	N	N	N	N	RH MOTHER	11100	2840			Discharged		N
		H18	F	1.8	V	28-35	7	8	N	N	N	N	N	pusmles presentonset whele ody since 8 4					LAMA		N
		H19	F	2.3	V	28-35	7	8	N	N	N	N	N	pusmles presentonset whele ody since 8 4					LAMA		Y	Amikacin, Cloxacillin	1, 1
		H20	M	1.6	V	28-35	8	9	Y	N	Y	N	N	regurgitation	8900	4760			Discharged		Y	Amikacin, Cloxacillin	6, 6
		H21	F	1.3	V	28-35	7	8	Y	Y	N	N	Y	LPV 1 DAYS	10300	3820			Discharged		N
		H22	F	1.2	V	28-35	5	7	N	N	N	N	Y	SHOCK	5600	2300			Expired	Birth Asphyxia	Y	Amikacin, Cloxacillin	1, 1
		H23	NA	1.8	V	28-35	8	9	N	N	N	N	N	LPV 24 HRS	9000	3810			Discharged		N
		H24	F	1.6	V	28-35	8	9	N	NA	Y	N	N						Discharged		N
		H25	F	1.4	V	28-35	5	7	Y	N	N	N	N						Expired	Prematurity	Y	Ampicillin, Gentamycin, Amikacin	4, 4, 1
		H26	M	1.6	V	28-35	7	8	Y	N	N	N	N		15000	4950			Discharged		Y	Ampicillin	5
		H27	M	1.5	V	28-35	7	8	Y	N	N	N	N		9700	4365	12		Discharged		Y	Ampicillin	5
		H28	M	0.9	V	28-35	3	4	Y	N	N	N	N	Neonatal Seizures	29900	6500			Expired	Others	Y	Ampicillin, Gentamycin	3, 3
		H29	M	1.1	V	28-35	6	8	Y	N	N	N	N		12100	2700			Expired	Congenital Malformations	Y	Ampicillin, Gentamycin	2, 2
		H30	F	2	V	28-35	6	7	N	N	N	N	N	PPROM Fever in mother 3days Chorioamnionitis	11400	8094			Discharged		Y	Ampicillin, Gentamycin	4, 4
		H31	M	2.5	V	28-35	5	7	Y	N	N	N	N		14000		230		Discharged		Y	Gentamycin, Ceftriaxone	5, 5
		H32	M	1.9	V	28-35	8	9	Y	N	Y	N	N	Maternal Hypothyroidism	10100		20		Discharged		Y	Gentamycin, Ceftriaxone	6, 6
		H33	M	1.2	V	28-35	4	6	Y	N	N	N	N		20900		7		Expired	Birth Asphyxia	N
		H34	M	2.1	C	28-35	7	8	Y	N	Y	N	N		10800		12		Discharged		N
		H35	M	1.7	C	28-35	9	10	Y	N	N	N	N	Twi days LPV History in Mother	5200		25		LAMA		N
		H36	M	1.7	C	28-35	9	10	Y	N	N	N	N						Discharged		Y	Ceftriaxone, Gentamycin	4, 4
		H37	F	1	C	28-35	8	8	Y	N	N	N	N		8100		2		Expired	Prematurity	Y	Ceftriaxone, Gentamycin	1, 1
		H38	F	2	C	28-35	9	9	Y	N	N	N	N	10 days LPV history in Mother	19600		15		Discharged		Y	Ceftriaxone, Gentamycin	5, 5
		H39	F	1.2	C	28-35	7	9	Y	N	Y	N	N		8000		6		Expired	Others	Y	Vancomycin, Ceftriaxone	1, 1
		H40	F	1.4	C	28-35	7	9	Y	N	N	N	N		9200		2		Expired	Others	Y	Meropenem, Vancomycin	1, 1
		H41	F	1.6	C	28-35	9	9	Y	N	N	N	N	3 Days LPV History in Mother	11000		10		Discharged		N
		H42	M	2.2	C	28-35	9	9	N	N	N	N	N	Mother history of CPV PPROM	23300		57		Discharged		N
		H43	M	2.1	C	28-35	9	10	Y	N	N	N	N		11800		12		Discharged		Y	Ceftriaxone, Gentamycin	4, 4
		H44	F	2	C	28-35	9	9	Y	N	N	N	N						Discharged		N
		H45	M	1.7	C	28-35	8	8	Y	N	N	N	N	Melena	8200		2		Discharged		N
		H46	M	1.5	C	28-35	9	9	Y	N	N	N	N		13290				LAMA		Y	Gentamycin, Ceftriaxone	1, 1
		H47	F	1.4	C	28-35	7	8	Y	N	N	N	N		3100				LAMA		Y	Gentamycin, Ceftriaxone	1, 1
		H48	M	1.6	C	28-35	9	9	Y	N	N	N	N		12000		27		Discharged		Y	Ceftriaxone, Gentamycin	8, 8
		H49	F	1.8	C	28-35	3	6	Y	N	N	N	N	Maternal History of LPV since 3 days					Expired	Birth Asphyxia	Y	Ceftriaxone, Gentamycin	1, 1
		H50	F	1.7	C	28-35	9	9	Y	N	N	N	N	70hr of LPV and BPV history in Mother	10900		16		Discharged		N
		H51	M	1.9	C	28-35	1	4	Y	N	N	N	N	2 hour of LPV history in Mother					Expired	Others	Y	Ceftriaxone, Gentamycin	1, 1
		H52	F	1.3	C	28-35	8	8	Y	N	N	N	N	LPV 28 hour history in Mother	8970	5310			Expired	Prematurity	Y	Meropenem, Vancomycin	8, 8
		H53	M	1.7	C	28-35	9	9	Y	N	N	N	N	Maternal history of LPV since 25 days	7600		16		Expired	Infection	Y	Gentamycin, Meropenem, Linezolid	3, 6, 3
		H54	M	1	C	28-35	8	8	Y	N	N	N	N		5700		44		Expired	Prematurity	Y	Meropenem, Gentamycin, Ceftriaxone	1, 2, 3
		H55	M	1.9	C	28-35	6	10	Y	N	N	N	N		2400		5		Expired	Infection	Y	Meropenem, Vancomycin	1, 1
		H56	M	0.9	C	28-35	7	7	Y	N	N	N	N		5100		10		Expired	Prematurity	Y	Ceftriaxone, Amoxiclav	1, 1
		H57	M	1.7	C	28-35	8	9	N	N	N	N	N		12400				Discharged		Y	Ceftriaxone, Gentamycin, Amoxiclav	6, 6, 3
		H58	F	1.4	C	28-35	1	5	Y	Y	N	N	N		10200		36		Discharged		N
		H59	F	1.8	C	28-35	7	9	Y	N	N	N	N	3 days of LPV and BPV history in mother and foul smell in liquor	6100		17		Discharged		Y	Gentamycin, Ceftriaxone	3, 3
		H60	F	2.2	C	28-35	9	10	Y	N	N	N	N		16500	1304	3		Discharged		Y	Ceftriaxone, Gentamycin, Meropenem	1, 5, 4
		H61	M	1.7	C	28-35	9	9	Y	N	N	N	N		11900				Discharged		Y	Ceftriaxone, Gentamycin	6, 6
		H62	M	1.1	C	28-35	2	5	Y	N	N	N	N	Maternal history of BPV since 12hrs	17800				Expired	Birth Asphyxia	Y	Meropenem, Gentamycin	1, 1
		H63	M	2	C	28-35	9	9	Y	N	N	N	Y	Maternal history of LPV since 3days	11900		12		Discharged		N
		H64	M	1.3	C	28-35	7	8	Y	Y	NA	NA	Y	LVP 44 HOURS	58000	2910	6		Discharged		Y	Amikacin, Cloxacillin	7, 7
		H65	M	1	C	28-35	7	8	Y	N	N	N	N		56		2		Expired	Infection	Y	Ceftriaxone, Gentamycin, Meropenem, Vancomycin	1, 1, 4, 4
		H66	F	1.2	C	28-35	7	9	Y	N	Y	N	N		7700		42		Expired	Others	Y	Gentamycin, Ceftriaxone, Meropenem	1, 1, 1
		H67	M	1.3	V	28-35	7	8	Y	N	N	N	Y	LPV DAYS	17000	1800			Discharged		Y	Amikacin, Cloxacillin	7, 7
		H68	M	1	V	28-35	5	6	Y	N	Y	N	N		22700	68700			Expired	Infection	Y	Ampicillin, Gentamycin, Amikacin, Piperacillin+tezobactam, Fluconazole	2, 2, 10, 10, 1
Validation set-I	Culture Negative	I1	F	1.125	C	28-35	7	8	Y	N	N	N	N	SHOCK hypothyroidism	13200	3680			Expired	Prematurity	Y	Amikacin, Cloxacillin	3
		I2	M	1	V	28-35	8	9	Y	N	Y	N	N	LPV 8 prematurity	13800	5500			Expired	Prematurity	Y	Amikacin, Cloxacillin, Vancomycin	9, 4, 5
		I3	F	1.655	V	28-35	7	8	Y	Y	N	N	N	LPV SINCE SHOCK HMD	14400	8180			Expired	Prematurity	Y	Amikacin, Cloxacillin, Vancomycin, Meropenem, Netilmicin	4, 4, 4, 4, 1
		I4	F	1.16	V	28-35	1	7	Y	Y	N	N	N		18300	2100			Expired	Infection	Y	Ampoxiclav, Cloxacillin	1, 2
		I5	M	1.45	V	28-35	7	9	NA	NA	NA	NA	NA						Expired		NA
		I6	F	1.125	C	28-35	4	7	NA	NA	NA	NA	NA						Expired		NA
		I7	M	0.962	V	28-35	5	7	Y	N	Y	N	Y	LPV 2 DYAS	2800	950			Admitted		Y	Amikacin, Cloxacillin, Vancomycin, Meropenem	9, 9, 18, 13, 5
		I8	M	0.99	V	28-35	8	9	NA	NA	NA	NA	NA						Expired		NA
		I9	M	1.99	V	28-35	6	7	Y	N	Y	N	N		13600	8300	12		LAMA		Y	Ampicillin, Gentamycin	11
		I10	M	0.96	V	28-35	2	5	Y	N	Y	N	N		35900	1200			Expired	Prematurity	Y	Ampicillin, Gentamycin, Amikacin, Peperacillin, Tazobactam	2, 2, 1, 1
		I11	F	1.34	V	28-35	5	7	Y	N	N	N	N		13700	5100	6		Expired	Infection	Y	Ampicillin, Gentamycin, Amikacin, Piperacillin, Tazobactam, Metronidazole	3, 3, 6,6, 1, 1
		I12	M	1.27	V	28-35	7	8	Y	N	N	N	N	Mat history PPROM	52100	38600			Discharged		Y	Ampicillin, Gentamycin	14
		I13	M	1.74	V	28-35	7	8	Y	N	N	N	N		18500	12117			LAMA		Y	Amikacin, Piperacillin, Tazobactam, Vancomycin	1, 7, 7
		I14	F	1.02	V	28-35	7	8	Y	Y	N	N	N		11200	5400	6		Admitted		Y	Ampicillin, Gentamycin, Amikacin, Piperacillin, Tazobactam, Amikacin, Poperacillin, Tazobactam, Metronidazole	7, 7, 7, 7, 1, 1, 1
		I15	F	1.63	V	28-35	7	8	Y	N	N	N	N		10800	4000	6		Discharged		Y	Ampicillin, Gentamycin, Amikacin, Piperacillin, Tazobactam	4, 4, 9, 9
	Culture Positive	J1	F	0.6	V	28-35	4	5	Y	N	N	N	Y		8000	930	6	CNS	Expired	Prematurity	Y	Amikacin, Cloxacillin	1
		J2	M	1.53	C	28-35	7	8	Y	N	N	N	Y		2900	1300		EC	Discharged		Y	Amikacin, Cloxacillin, Meropenem	26
		J3	F	1.59	V	28-35	6	7	Y	N	N	N	N	LPV 5 HRS	2400	310		AB	Expired	Infection	Y	Amikacin, Amoxiclav	1
		J4	F	1.64	V	28-35	7	8	Y	N	N	N	Y	LPV 18 HRS prematurity wreight anc falliny	11500	7300		Mixed	Discharged		Y	Amikacin, Cloxacillin, Netilmicin, Vancomycin	12, 9, 10, 9
		J5	F	0.98	C	28-35	6	8	Y	N	N	N	N	LPV 4 DAYS PERINATAL ASPHYXIA RFS	15700	6300		KP	Admitted		Y	Amikacin, Cloxacillin, Colistin, Vancomycin	13, 13, 8, 3
		J6	M	1.4	V	28-35	7	9	NA	NA	NA	NA	NA					Mixed	Discharged		NA
		J7	M	1.28	V	28-35	7	8	NA	NA	NA	NA	NA					AB	Discharged		NA
		J8	M	1.2	C	28-35	5	6	Y	N	N	N	Y		11800	6500		EC	Expired	Infection	Y	Ampicillin, Gentamycin, Amikacin, Piperacillin, Tazobactam, Colistin	7, 7, 7, 7, 10
		J9	M	1.97	V	28-35	7	8	Y	N	Y	N	N					AB	Expired	Infection	Y	Ampicillin, Gentamycin	4
		J10	F	2.2	C	28-35	7	8	Y	N	N	N	N	Shock.	18600	2418	48	AB	Expired	Infection	Y	Ampicillin, Gentamycin , Amikacin, Colistin	3, 3, 8, 8
		J11	F	1	C	28-35	6	7	Y	N	Y	N	N		13500	4100		SA	Expired	Infection	Y	Ampicillin, Gentamycin	9
		J12	M	1.9	C	28-35	6	7	Y	Y	N	N	Y	Weak peripheral pulses neonatal seizures septic look	4700	3800		SM	Expired	Infection	Y	Amikacin, Piperacillin, Tazobactam, Colistin	1
		J13	F	1.74	V	28-35	7	8	Y	N	N	N	N		7000	2600		AB	Expired	Infection	Y	Ampicillin, Gentamycin	2
		J14	F	1.58	V	28-35	6	8	Y	N	N	N	N		9400	3900		EF	Expired	Infection	Y	Ampicillin, Gentamycin	2
		J15	F	1.79	V	28-35	6	7	Y	N	N	N	N	Mat history of PPROM	15300	4300	6	AB	LAMA		Y	Ampicillin, Gentamycin, Amikacin, Piperacillin, Tazobactam	5, 5, 1, 1
	Healthy Control	K1	F	1.4	V	30-35	6	7	NA	NA	NA	NA	NA						Discharged		NA
		K2	M	1.82	V	30-35	7	8	NA	NA	NA	NA	NA						Discharged		NA
		K3	M	1.9	V	30-35	6	7	NA	NA	NA	NA	NA						Discharged		NA
		K4	M	1.53	V	30-35	6	7	NA	NA	NA	NA	NA						LAMA		NA
		K5	M	2.12	V	30-35	7	8	NA	NA	NA	NA	NA						Discharged		NA
		K6	M	1.98	V	30-35	6	7	NA	NA	NA	NA	NA						Discharged		NA
		K7	F	1.55	V	30-35	7	8	NA	NA	NA	NA	NA						Discharged		NA
		K8	M	1.35	V	30-35	7	8	NA	NA	NA	NA	NA						Discharged		NA
		K9	M	1.65	V	30-35	7	8	NA	NA	NA	NA	NA						Discharged		NA
		K10	M	1.57	V	30-35	6	8	NA	NA	NA	NA	NA						Discharged		NA
		K11	M	1.7	C	30-35	7	8	NA	NA	NA	NA	NA						Discharged		NA
		K12	M	1.15	C	30-35	3	7	NA	NA	NA	NA	NA						Discharged		NA
		K13	F	1.5	C	30-35	5	8	NA	NA	NA	NA	NA						Discharged		NA
		K14	M	1.7	C	30-35	7	8	NA	NA	NA	NA	NA						Discharged		NA
		K15	M	1.82	V	30-35	7	7	NA	NA	NA	NA	NA						Discharged		NA
	No Sepsis	L1	M	2.3	V	29-35	6	7	N	N	Y	N	N		15000	9400			Discharge		N
		L2	M	2.27	V	29-35	8	9	N	N	N	N	N	LPU 12 HRS LBW	17300	6950			LAMA		N
		L3	M	1.51	V	29-35	8	9	Y	N	N	N	N	lpv 6 hrs hemolytic anemia early onset hypothyroidism conjunction hyperbilirubinmia	25600	9590			Discharged		Y	Amikacin, Cloxacillin	4
		L4	M	2.145	C	29-35	8	9	N	N	N	N	N	congenital heart disease	10800	3490			Discharged		N
		L5	F	1.523	V	29-35	7	8	N	N	N	N	N	LPV 6 HRS WT LOSSBLOCK SPOT ON LEG	12200	4610			Discharged		Y	Amikacin, Cloxacillin	1
		L6	F	2.2	C	29-35	2	5	Y	N	N	N	N	RD GENTAL WHITE DISCHARGE	11000	4780			Expired	Birth asphyxia	Y	Amikacin, Cloxacillin, Ciprofloxacin, Netilmicin	2, 2, 1, 1
		L7	M	1.16	V	29-35	7	9	N	Y	Y	N	N	BLOOD STOOL BPU 5 DAYS	9900	3730			Discharged		N
		L8	M	1.57	V	29-35	8	9	N	N	N	N	Y	MILD SCR	10900	6220			Discharged		N
		L9	M	0.7	C	29-35	6	6	Y	N	N	N	Y	Baby on UVC , Bag & Mask Ventilation , Peripheries.					Expired	Prematurity	N
		L10	M	1.7	C	29-35	7	8	Y	N	N	N	N		5300	900			Discharged		Y	Ampicillin, Gentamycin	6
		L11	F	1.7	V	29-35	6	7	Y	N	N	N	N		15600	9500			Discharged		Y	Ampicillin, Gentamycin	4
		L12	F	1.2	V	29-35	7	8	Y	N	N	N	N		11300	3200			Expired	IVH, intracranial bleed	Y	Amipicillin, Gentamycin, Piperacillin, Tezobactam, Amikacin	2
		L13	M	1.2	V	29-35	7	8	Y	N	N	N	N	Mat History of leaking	4900	2700			LAMA		Y	Ampicillin, Gentamycin	5
		L14	F	2.26	V	29-35	7	8	Y	N	N	N	N		24200	14500	6		Discharged		Y	Ampicillin	3
		L15	M	2.25	C	29-35	4	7	Y	N	N	N	N		14300	2700	6		LAMA		Y	Ampicillin	4
Follow-up set	Culture Negative	M1	F	1.65	V	28-35	8	9	N	N	N	N	N	PROM WITH LPV	10600	3550			Discharged		Y	Cloxacillin	6
		M2	M	1.22	V	28-35	7	8	Y	N	N	N	N		16900	8800			Admitted		Y	Ampicillin, Gentamycin, Amikacin, Piperacillin +tazobactam	6, 6, 7, 7
		M3	M	1.27	V	28-35	3	3	Y	N	N	N	N		6300	2600	24		Admitted		Y	Ampicillin, Gentamycin, Amikacin, Colistin	3, 8, 14, 10
		M4	M	1.17	V	28-35	3	6	Y	N	N	N	N		9300	24000			Admitted		Y	Ampicillin, Fluconazole,Amphotericin	7, 1, 14
		M5	M	0.95	C	28-35	2	7	Y	N	N	N	N	LPV 3 DAYS PREMAKINTY FM ABSENT 3 4 DAYS	6300	3500			Admitted		Y	Amikacin, Cloxacillin, Netilmycin, Vancomycin	3
		M6	M	1.4	C	28-35	9	9	Y	N	N	N	N	APH History in Mother	7600		42		Admitted		Y	Ceftriaxone,Gentamycin, Meropenem, Vancomycin, Metronidazole, Colistin, Fluconazole	4, 4, 1, 14, 1, 10, 6
		M7	M	1.44	V	28-35	6	7	Y	N	N	N	N	LPV 77 HRS	860	5100			Discharged		Y	Amikacin, Cloxacillin	5
		M8	M	1.48	V	28-35	6	8	Y	N	N	N	N		7700	1600			Discharged		Y	Cefotaxime, Amikacin	8
		M9	M	1.77	V	28-35	5	6	Y	N	N	N	N		20400	12500	6		Discharged		Y	Ampicillin, Gentamycin, Amikacin, Piperacillin +tazobactam	4
		M10	M	1.8	V	28-35	4	6	Y	N	N	N	N		46720	6230			Discharged		Y	Ampicillin, Gentamycin	6
		M11	M	1.47	V	28-35	4	6	Y	N	N	N	N		12200	4758	6		Discharged		Y	Ampicillin	11
		M12	F	1.52	V	28-35	7	8	Y	N	N	N	N		23500	7600	6		Discharged		Y	Ampicillin, Gentamycin	7
		M13	F	1.79	V	28-35	6	7	Y	N	N	N	N		12500	7600			Discharged		Y	Ampicillin, Gentamycin	7
		M14	F	1.4	V	28-35	9	9	Y	N	N	N	N	24 hour of LPV history	2400				Discharged		Y	Colistin, Vancomycin,Metronidazole, Meropenem	11, 14, 8, 4
		M15	F	1.3	V	28-35	9	9	Y	N	N	N	N	4 days of LPV history in Mother	6200		9		Discharged		Y	Gentamycin, Ceftriaxone, Meropenem, Vancomycin	1, 1, 7, 7
		M16	F	1.5	V	28-35	9	9	Y	N	N	N	N	LPV 4 days history in Mother	13900		48		Discharged		Y	Ceftriaxone, Gentamycin	7
		M17	M	2.5	C	28-35	6	8	Y	N	N	N	N		13000	5000	12		Discharged		Y	Ampicillin, Gentamycin, Amikacin, Piperacillin +tazobactam	4, 4, 8, 8
		M18	M	1.4	C	28-35	4	6	Y	N	N	N	N	Mother - Placenta Previa.	13300	5200	6		Discharged		Y	Ampicillin, Gentamycin	6
		M19	M	1.2	C	28-35	7	8	Y	N	N	N	N		9300	6789			Discharged		Y	Ampicillin, Gentamycin	10
		M20	M	1.5	C	28-35	6	8	Y	N	N	N	N		36300	31300			Discharged		Y	Ampicillin, Gentamycin, Amikacin, Piperacillin +tazobactam	1, 1, 6, 6
		M21	M	2.2	C	28-35	5	7	Y	N	N	N	N		5200	4300	6		Discharged		Y	Ampicillin,Amikacin, Piperacillin +tazobactam, Colistin	3, 8, 15, 8
		M22	F	1.6	C	28-35	6	7	Y	N	N	N	N		32000	1660			Discharged		Y	Piperacillin +tazobactam, Amikacin	10
		M23	F	1.3	C	28-35	6	8	Y	N	N	N	N	Maternal History of PPROM	40100	27268	6		Discharged		Y	Ampicillin	7
		M24	M	1.52	C	28-35	8	9	Y	N	N	N	N	SPOTTING	9400	5440			Discharged		Y	Amikacin, Cloxacillin	1
		M25	F	1.6	V	28-35	9	9	Y	N	N	N	N		9300				Referred		Y	Gentamycin, Ceftriaxone	11
		M26	M	1.25	C	28-35	6	8	Y	N	N	N	N		9900	1700			Discharged		Y	Ampicillin,Gentamycin, Piperacillin +tazobactam, Amikacin	5, 5, 12, 12
		M27	M	0.99	V	28-35	7	7	Y	Y	N	N	N		5600	1800	12		Admitted		Y	Ampicillin,Gentamycin,Amikacin, Piperacillin +tazobactam	3, 3, 14, 14
		M28	F	1.56	C	28-35	6	8	N	N	Y	N	N	LPV 17 HRS HMD FEED NOT LERANCE	4500	1250			Discharged		Y	Amikacin, Cloxacillin, Vancomycin,Meropenem	2, 2, 13, 12
		M29	F	1.4	C	28-35	7	8	N	N	Y	N	N	Altered greenish aspirate since morning	9800	2500	6		Discharged		Y	Ampicillin,Gentamycin, Metronidazole	5
		M30	M	1.4	V	28-35	6	8	N	N	Y	N	N	FEED INTOERANCE SHOCK BPV 12 HRS	2800	1160			Discharged		Y	Amikacin, Cloxacillin	3
		M31	M	1.89	C	28-35	8	9	Y	N	Y	N	N	LPV 90 HRS REND PYELACTASIS	11300	4130			Discharged		Y	Amikacin, Cloxacillin, Vancomycin, Meropenem, Netilmycin	4, 4, 18, 1, 17
		M32	F	1.1	C	28-35	7	8	Y	N	Y	N	N		10700	5500	6		Discharged		Y	Amikacin, Piperacillin +tazobactam, Linezolid	7, 7, 5
		M33	F	1.15	C	28-35	7	8	Y	N	Y	N	N		8300	3652			Discharged		Y	Ampicillin, Gentamycin	10
		M34	M	1.65	C	28-35	6	7	Y	N	N	Y	N	Seizures	30000	11900			Discharged		Y	Ampicillin	10
		M35	F	1.4	C	28-35	6	6	Y	N	N	Y	N	Maternal History of PPROM	9700	5900			Discharged		Y	Ampicillin	7
	Culture Positive	N1	M	1.7	C	28-35	8	9	N	N	N	N	N	LPV 120 HRS	8400	3050		KP	Discharged		Y	Amikacin,Cloxacillin, Piperacillin +tazobactam, Colistin	7, 7, 2, 17
		N2	M	1.26	V	28-35	5	6	Y	N	N	N	N		14700	8400		CK	Admitted		Y	Ampicillin	7
		N3	M	2	V	28-35	8	8	Y	N	N	N	N	18 hrs history of LPV in mother	8100		21		Admitted		Y	Gentamycin, Ceftriaxone	10
		N4	F	1.614	V	28-35	7	8	Y	N	N	N	N	18 hrs of LPV history in Mother	6100		139	CR	Admitted		Y	Gentamycin, Ceftriaxone, Meropenem, Vancomycin, Colistin, Fluconazole	7, 7, 21, 14, 16, 14
		N5	M	1.05	C	28-35	6	7	Y	N	N	N	N		6100	2400	6	SHo, AB	Admitted		Y	Ampicillin, 8, Amikacin,Piperacillin +tazobactam, Metronidazole, Colistin, Fluconazole, 31, 18	4, 4, 2, 15, 5, 10, 10, 9, 10
		N6	F	1.25	C	28-35	8	9	Y	N	N	N	N		12100			CN	Admitted		Y	Ceftriaxone, Gentamycin, Meropenem, Vancomycin, Colistin	1, 1, 1, 20, 20
		N7	F	1.25	V	28-35	7	9	Y	N	N	N	N		8000		2	SE	Discharged		Y	Meropenem, Gentamycin	15
		N8	F	2.3	V	28-35	9	9	Y	N	N	N	N	More than 72 hrs maternal history of LPV	49600		168	KP	Discharged		Y	Gentamycin, Metronidazole, Meropenem	5, 6, 11
		N9	F	2	V	28-35	7	9	Y	N	N	N	N	Maternal history of LPV since 9 hours	8500			KP, CR	Discharged		Y	Ceftriaxone,Gentamycin, Vancomycin, Meropenem,Colistin	2, 2, 11, 11, 10
		N10	M	1.5	C	28-35	9	10	Y	N	N	N	N	respiratory distress asphyxia	8200	4270		EC	Discharged		Y	Amikacin, Cloxacillin	15
		N11	M	1.7	C	28-35	7	8	Y	N	N	N	N		23000	1000		SM	Discharged		Y	Amikacin, Piperacillin +tazobactam, Colistin	14
		N12	M	1.8	C	28-35	9	9	Y	N	N	N	N		3500		57	EC, CG	Discharged		Y	Gentamycin, Meropenem,Colistin, Vancomycin, Metronidazole	2, 3, 15, 16, 1
		N13	F	1.35	C	28-35	7	8	Y	N	N	N	N		8700	3700	6	SH	Discharged		Y	Amikacin,Piperacillin +tazobactam, Linezolid	7, 7, 14
		N14	F	1.5	C	28-35	9	9	Y	N	N	N	N		1700		15	ES	Discharged		Y	Gentamycin, Ceftriaxone,Meropenem, Vancomycin	18, 18, 1, 1
		N15	F	1.912	C	28-35	9	9	Y	N	N	N	N	Mat history of LPV since 2hrs	13600			KP	Discharged		Y	Gentamycin, Ceftriaxone	18
		N16	M	1.3	C	28-35	4	5	Y	N	N	N	N	Perinatal asphyxia	16000	3100	6	AB	Referred		Y	Ampicillin, Gentamycin, Piperacillin +tazobactam, Colistin, Ceftazidime, Metronidazole	5, 5, 3, 6, 4, 2
		N17	M	1.7	V	28-35	8	9	Y	Y	N	N	N	RD ANEMIA	15900	6590		EC	Discharged		Y	Amikacin, Cloxacillin, Ciprofloxacin/norflox	4, 4, 19
		N18	F	1.1	C	28-35	7	8	Y	Y	N	N	N	BLOOD aspiration pneumonia	21300	9770		EC	Discharged		Y	Amikacin, Cloxacillin, Meropenem, Vancomycin, Colistin	2, 2, 8, 8, 20
		N19	F	1.31	V	28-35	6	7	N	N	Y	N	N	Vomiting , MRSA - Methicillin-resistant Staphylococcus aureus .	14700	5200	6	SA (MRSA)	Discharged		Y	Piperacillin +tazobactam, Amikacin, Vancomycin	3, 3, 10
		N20	M	0.96	V	28-35	7	8	Y	N	Y	N	N		6400	1300	12	SH	Admitted		Y	Ampicillin, Gentamycin, Vancomycin	14
		N21	M	1.8	V	28-35	9	9	Y	N	Y	N	N		10100		28	AB	Admitted		Y	30,Gentamycin, Vancomycin,Colistin, Metronidazole, Meropenem, 33	5, 5, 3, 14, 4, 4, 15
		N22	M	1.39	V	28-35	6	7	Y	N	Y	N	N		17400	3800		SA	Discharged		Y	Piperacillin +tazobactam, Amikacin	9
		N23	M	1.76	V	28-35	7	8	N	Y	Y	N	N	Vomiting	13900	5800		SM	Discharged		Y	Ampicillin,Gentamycin, Amikacin, Piperacillin +tazobactam, Colistin, 24	2, 8, 14, 8, 5, 10
		N24	F	1.09	V	28-35	8	9	Y	N	N	N	Y	LPV 5 DAYS RFS PLUS	4100	980		EF	Admitted		Y	Amikacin, Cloxacillin, Piperacillin +tazobactam, Vancomycin	6, 6, 6, 15
		N25	F	1.14	V	28-35	7	8	Y	Y	N	N	Y	BPV 2 DAYS RFS	9100	4430		ASB	Admitted		Y	Amikacin, Cloxacillin, Vancomycin, Piperacillin +tazobactam	10, 10, 7, 7
		N26	M	1.37	V	28-35	7	8	Y	Y	N	N	Y	LPV x 5 DAYS , RFS PLUS , CoNS PNEUMONIA	10500	2300		KP	Discharged		Y	Amikacin, Cloxacillin, Piperacillin +tazobactam, Vancomycin, Colistin	17, 3, 8, 2, 14
		N27	M	0.95	C	28-35	6	8	N	N	Y	N	Y	SHOCK	2960	250		SM	Admitted		Y	Amikacin, Piperacillin +tazobactam, Meropenem	21, 1, 21
		N28	F	1.37	C	28-35	8	9	Y	N	Y	N	Y	CPV 5 HRS HMD LOW ANC FEED SHOCK	1600	600		KP	Discharged		Y	Amikacin, Cloxacillin, Vancomycin, Meropenem	2, 2, 2, 20
		N29	F	1.186	C	28-35	6	8	Y	Y	Y	N	Y	BPV 38 HRS RFS TACHYPNEA	7000	550		AB	Discharged		Y	Amikacin, Cloxacillin	9
	No Sepsis	O1	F	1.7	V	29-35	7	8	N	N	N	N	N	LPV 14 HRS	17800	1003			Discharged		N
		O2	F	2.5	C	29-35	9	10	N	N	N	N	N		8600				Discharged		Y	Ceftriaxone, 8, Metronidazole, Meropenem	1, 1, 7, 7
		O3	M	1.13	V	29-35	7	8	N	N	N	N	N	M/H/O PPROM and Environmental sepsis					Discharged		Y	Ampicillin, Gentamycin	4
		O4	M	1.1	V	29-35	6	7	Y	N	N	N	N	maternal uti very premature	25900	5950			Admitted		Y	Amikacin, Cloxacillin	21
		O5	M	1.87	V	29-35	7	8	Y	N	N	N	N	Maternal History of Leaking Per Vaginal	10000	4700			Discharged		Y	Ampicillin, Gentamycin	1
		O6	M	1.74	V	29-35	6	7	Y	N	N	N	N		13700	7500			Discharged		Y	Ampicillin	5
		O7	M	1.75	V	29-35	8	9	Y	N	N	N	N		19400		22		Discharged		N
		O8	M	2	V	29-35	9	9	Y	N	N	N	N		10800		16		Discharged		N
		O9	F	1.7	V	29-35	8	9	Y	N	N	N	N	RD					Discharged		N
		O10	F	1.6	V	29-35	6	7	Y	N	N	N	N		13900	8900	6		Discharged		Y	Ampicillin, Gentamycin	4
		O11	F	1.93	V	29-35	7	8	Y	N	N	N	N		8100	3300	6		Discharged		Y	Amikacin, Piperacillin +tazobactam	5
		O12	F	1.4	V	29-35	9	10	Y	N	N	N	N	History Of LPV since 3 days History of BPV since 2 weeks	16500		2		Discharged		Y	Ceftriaxone, Gentamycin	5
		O13	M	2.025	C	29-35	7	8	Y	N	N	N	N	WBC Low.	8100	1300	6		Discharged		Y	Ampicillin, Gentamycin	5
		O14	M	1.25	C	29-35	6	6	Y	N	N	N	N		10200	3060			Discharged		Y	Ampicillin, Gentamycin	3
		O15	M	1.25	C	29-35	5	6	Y	N	N	N	N	Mother PPROM	9000	3900			Discharged		Y	Ampicillin, Gentamycin	7
		O16	M	2.25	C	29-35	7	9	Y	N	N	N	N		11400		28		Discharged		N
		O17	M	1.8	C	29-35	5	9	Y	N	N	N	N	Maternal history of BPV 15 days	12800		25		Discharged		N
		O18	F	1.75	C	29-35	6	7	Y	N	N	N	N		15600	4836			Discharged		Y	Ampicillin, Gentamycin	4
		O19	F	1.75	C	29-35	6	7	Y	N	N	N	N		13400	6900			Discharged		Y	Ampicillin	5
		O20	F	2.2	C	29-35	7	8	Y	N	N	N	N		16200	10206			Discharged		Y	Ampicillin, Gentamycin, Amikacin, Piperacillin +tazobactam, Fluconazole, Amphotericin	9, 9, 7, 7, 2, 14
		O21	F	1.75	C	29-35	5	7	Y	N	N	N	N						Discharged		N
		O22	M	1	V	29-35	5	6	Y	N	N	N	N		24000		1		Discharged		Y	Ceftriaxone, Gentamycin	2
		O23	M	1.4	V	29-35	8	9	N	Y	N	N	N	LPV 1 DAYS	15200	6500			Discharged		N
		O24	F	1.4	V	29-35	1	5	Y	Y	N	N	N		10200		36		Discharged		N
		O25	F	1.5	C	29-35	3	6	Y	Y	N	N	N						Discharged		N
		O26	M	1.88	V	29-35	7	8	N	N	Y	N	N	Vomiting	18700	4000			Discharged		Y	Ampicillin	5
		O27	F	1.54	V	29-35	6	7	N	N	Y	N	N	Vomiting	17000	12500			Discharged		Y	Ampicillin, Gentamycin	5
		O28	M	2.04	V	29-35	6	7	Y	N	Y	N	N		11100	6100			Discharged		Y	Cefotaxime	8
		O29	F	1.455	V	29-35	7	8	Y	N	Y	N	N	LPV 12 HRS	13300	8300			Discharged		Y	Amikacin, Cloxacillin	7
		O30	M	1.135	V	29-35	6	8	Y	N	N	N	Y	RD	8500	5100			Discharged		N
		O31	F	1.54	V	29-35	5	8	Y	N	N	N	Y	LPV 1 DAYS	9600	4730			Discharged		Y	Amikacin, Cloxacillin	6
		O32	M	1	C	29-35	5	7	Y	N	N	N	Y	LPV x 3 DAYS , SCR PLUS	29900	3800			Discharged		Y	Amikacin, Cloxacillin	5
		O33	F	1.1	V	29-35	8	9	Y	Y	N	N	Y	congenital pneumonia lpv 12 days	15500	8580			Discharged		N
		O34	F	1.2	C	29-35	7	8	N	N	Y	N	Y		15000	5600			Discharged		Y	Ampicillin, Gentamycin	6
		O35	F	2.15	V	29-35	7	8	Y	N	Y	N	Y	LPV 3 DAYS FM 1 DAYS FLUID RESPAONSIVE SHOCK CONYENITAL PNEUMANIA HIR	26700	4930			Discharged		Y	Amikacin, Ciprofloxacin/norflox	7
		O36	M	1.65	C	29-35	5	8	NA	NA	NA	NA	NA						Discharged		N
Validation set-II	Culture Negative	P1	M	1.46	V	29-33	8	9	Y	N	Y	N	Y	RD since birth LPV 264 hrs delayed adaptation meningitis	14000	4390			Discharged		Y	Amikacin,Cloxacillin,Cefoperazone+Sulbactam	12,6,12
		P2	M	1.561	V	29-33	8	9	Y	Y	N	N	N	LPV 2 DAYS				CONT	Discharged		Y	Amikacin,Cloxacillin	6,6
		P3	M	1.3	V	29-33	6	8	Y	Y	N	N	Y	RF bradycardia	5000	1640			Admitted		Y	Amikacin,Cefoperazone+Sulbactam,Vancomycin	8,14,10
		P4	F	2.14	V	29-33	8	9	Y	N	N	N	Y	RD LPV 3 DAYS PNEUMONIA	15000	884		CONT	Discharged		Y	Amikacin,Cloxacillin	7,7
		P5	F	2.32	C	29-33	7	8	N	N	N	N	N	EXTREMITIES DUSKY	4460	1100	2		Discharged		Y	Amikacin,Piperacillin +tazobactam	7,7
		P6	F	1.06	V	29-33	3	4	Y	N	N	N	N	Maternal history of Pre eclampsia APH Antepartum haemorrhage	12200	3684	6		Expired	Infection	Y	Ampicillin,Gentamycin,Amikacin,Piperacillin +tazobactam,Colistin,Meropenem	3,3,2,2,4,4
		P7	F	1.87	V	29-33	7	8	N	N	N	N	N	Dehydration Severe vomiting	15500	10100			Discharged		Y	Ampicillin,Gentamycin	10,10
		P8	M	1.62	C	29-33	7	8	N/A	N/A	N/A	N/A	N/A								N
		P9	F	1	V	29-33	5	6	N/A	N/A	N/A	N/A	N/A								N
		P10	F	0.9	V	29-33	6	7	N/A	N/A	N/A	N/A	N/A								N
		P11	M	1.25	V	29-33	7	8	Y	N	N	N	N		19100		16		Expired	Infection	N
		P12	M	1.2	V	29-33	8	8	Y	N	N	N	N		8800		34		Expired	Infection	Y	Gentamycin,Ceftriaxone,Meropenem,Vancomycin	1,1,2,2
		P13	F	1.444	C	29-33	9	9	Y	N	N	N	Y	Maternal history of LPV since 34 hours	10900		14		Expired	Infection	Y	Gentamycin,Ceftriaxone	2,2
		P14	F	1.54	V	29-33	8	8	Y	N	N	N	N	Maternal history of LPV since 3 days	28000			Micrococcus	Expired	Infection	Y	Ceftriaxone,Gentamycin,Meropenem,Vancomycin	2,2,2,2
		P15	M	1.45	V	29-33	8	8	Y	N	N	N	N	5 days history of LPV in mother	6800		45		Expired	Infection	Y	Gentamycin,Ceftriaxone	1,1
		P16	M	1.46	C	29-33	8	8	Y	N	N	N	N	Maternal history of Chorioamnionitis	13100				Expired	Infection	Y	Meropenem,Colistin,Gentamycin	2,2,1
		P17	M	1.4	C	29-33	9	9	Y	N	N	N	N		2200				Expired	Infection	Y	Meropenem,Ceftriaxone,Colistin	3,2,1
		P18	F	1.57	C	29-33	4	8	Y	N	N	N	N		4200		16		Discharged		Y	Ceftriaxone,Gentamycin	7,7
		P19	M	1.68	V	29-33	7	9	Y	N	N	N	N	2 days LPV history in Mother	2400		68		Expired	Infection	Y	Meropenem,Vancomycin,Gentamycin	5,5,2
		P20	M	1.122	V	29-33	6	6	Y	N	N	N	N	LPV since 8 days	18200		2	ASB	Expired	Birth Asphyxia	Y	Piperacillin +tazobactam,Gentamycin,Meropenem,Vancomycin	2,2,1,1
		P21	F	1.306	C	29-33	9	10	Y	N	N	N	N	history of LPV since 2 days	6400			Micrococcus	Expired	Infection	Y	Meropenem,Gentamycin,Vancomycin	5,1,5
		P22	M	1.63	C	29-33	9	10	Y	N	N	N	N	Maternal history of LPV	4800		4	Micrococcus	Expired	Infection	Y	Meropenem,Vancomycin,Gentamycin	4,4,1
		P23	M	0.988	V	29-33	5	8	Y	N	N	N	Y	History of BPV since morning	13300		2		Expired	Infection	Y	Gentamycin,Piperacillin +tazobactam	4,4
		P24	M	1.704	V	29-33	9	9	Y	N	N	N	N						Expired	Infection	Y	Amikacin,Meropenem	2,2
		P25	M	1.616	V	29-33	9	9	Y	N	N	N	N		7200		14	Micrococcus	Discharged		Y	Meropenem,Amikacin,Ceftriaxone	8,9,2
	Culture Positive	Q1	F	1.4	V	28-35	7	8	Y	N	N	N	N	metabolic acidosis				DP	Expired	Infection	Y	Cefoperazone+Sulbactam,Vancomycin	2,2
		Q2	M	1.45	C	28-35	5	8	Y	Y	N	N	Y	shock neonatal cholestasis	20000	10580		KP	Admitted		Y	Cloxacillin,Amikacin,Piperacillin +tazobactam,Vancomycin,Meropenem	2,2,4,12,24
		Q3	M	1.5	C	28-35	8	8	Y	N	N	N	N		10700		5	KP	Expired	Infection	Y	Ceftriaxone,Gentamycin	1,1
		Q4	M	1.8	C	28-35	8	8	Y	N	N	N	N		2000		7	KP	Expired	Infection	Y	Meropenem,Vancomycin,Ceftriaxone,Gentamycin,Colistin	2,5,1,1,3
		Q5	F	1.5	V	28-35	7	7	Y	N	N	N	N		9100		62	Sho	Expired	Infection	Y	Meropenem,Vancomycin	2,2
		Q6	F	1.2	V	28-35	4	7	Y	N	N	N	N		30000		97	BC	Expired	Prematurity	Y	Ceftriaxone,Gentamycin	1,1
		Q7	F	1.5	V	28-35	5	7	Y	N	N	N	N	Maternal history of LPV 36 hours	50000		32	KO	Expired	Infection	Y	Gentamycin,Ceftriaxone,Meropenem,Vancomycin,Colistin	3,3,3,3,2
		Q8	M	1.8	V	28-35	9	9	Y	N	N	N	N		6200		64	KP	Expired	Infection	Y	Ceftriaxone,Gentamycin,Meropenem,Vancomycin	2,2,2,2
		Q9	M	1.75	V	28-35	6	8	Y	N	N	N	N	History of BPV since 3 days, History of LPV since 6 hrs	6000		29		Expired	Infection	Y	Meropenem,Vancomycin,Colistin	3,5,1
		Q10	M	1.75	C	28-35	9	9	Y	N	N	N	N	Mat history of LPV since 3 days	3300		3		Discharged		Y	Ceftriaxone,Gentamycin	8,8
		Q11	F	1.86	C	28-35	9	9	Y	N	N	N	N	Mat history of LPV since 5days	10100	5380			Expired	Infection	Y	Gentamycin,Meropenem,Colistin	7,14,7
		Q12	F	1.464	C	28-35	7	7	Y	N	N	N	N	Mat history of LPV since 6 days	12900	8470	19	Ecl	Discharged		Y	Meropenem,Ceftriaxone,Gentamycin,Piperacillin +tazobactam	14,5,4,14
		Q13	F	1.55	C	28-35	6	9	Y	N	N	N	N		9700		20	SH	Expired	Infection	Y	Ceftriaxone,Gentamycin	6,6
		Q14	F	1.75	V	28-35	7	9	Y	N	N	N	N	LPV since 2 days				Efa	Discharged		Y	Ceftriaxone,Gentamycin,Vancomycin	10,10,2
		Q15	F	0.8	V	28-35	4	6	Y	N	N	N	N		3200		25	EC	Expired	Prematurity	Y	Meropenem,Gentamycin,Ceftriaxone	1,1,1
		Q16	M	1.41	C	28-35	7	7	Y	N	N	N	N		12600			Al	Discharged		Y	Meropenem,Vancomycin,Gentamycin,Ceftriaxone,Colistin	14,20,3,3,6
		Q17	M	0.95	C	28-35	7	8	Y	N	N	N	N		6400			EFa	Expired	Infection	Y	Meropenem,Colistin,Fluconazole,Gentamycin	10,8,1,2
		Q18	F	1.24	V	28-35	5	7	Y	N	N	N	N	Maternal history of LPV since 2days	3900		28	bAB	Expired	Infection	Y	Gentamycin,Meropenem	3,3
		Q19	M	1.648	C	28-35	7	9	Y	N	N	N	N		14700		39	bAB	Expired	Infection	Y	Gentamycin,Meropenem,Colistin	3,3,1
		Q20	M	1.344	C	28-35	6	8	Y	N	N	N	N	Mother LPV history since 164	18000		29	bAB	Expired	Infection	Y	Meropenem,Gentamycin,Colistin	6,3,2
		Q21	M	1.54	C	28-35	2	6	Y	N	N	N	N	LPV since 10 days	11200				Expired	Birth Asphyxia	Y	Ceftriaxone,Gentamycin,Meropenem	1,2,2
		Q22	M	1.096	V	28-35	7	9	Y	N	N	N	N	LPV since 8days	11100			SH	Expired	Others	Y	Amikacin,Meropenem	10,10
		Q23	M	1.14	V	28-35	9	10	Y	N	N	N	N		17900				Expired	Infection	Y	Piperacillin +tazobactam,Gentamycin,Meropenem,Vancomycin	1,2,3,1
		Q24	M	1.2	V	28-35	6	8	Y	N	N	N	N		24000		30	CT	Expired	Infection	Y	Vancomycin,Amikacin,Meropenem,Colistin,Fluconazole,Others,Piperacillin +tazobactam	2,12,2,13,10,7,5
		Q25	F	1.003	V	28-35	9	10	Y	N	N	N	N	LPV	20400		50	EC	Admitted		Y	Amikacin,Ceftriaxone,Meropenem,Vancomycin,Colistin	8,8,15,7,9
	Healthy Control	R1	M	2	V	30-35	7	9	N/A	N/A	N/A	N/A	N/A						Discharged		N/A
		R2	F	2.43	V	30-35	9	9	N/A	N/A	N/A	N/A	N/A						Discharged		N/A
		R3	F	1.336	C	30-35	7	7	N/A	N/A	N/A	N/A	N/A						Discharged		N/A
		R4	M	2.1	V	30-35	8	8	N/A	N/A	N/A	N/A	N/A						Discharged		N/A
		R5	F	1.832	C	30-35	7	9	N/A	N/A	N/A	N/A	N/A						Discharged		N/A
		R6	M	2.225	V	30-35	9	9	N/A	N/A	N/A	N/A	N/A						Discharged		N/A
		R7	M	1.466	V	30-35	8	10	N/A	N/A	N/A	N/A	N/A						Discharged		N/A
		R8	F	1.7	V	30-35	9	10	N/A	N/A	N/A	N/A	N/A						Discharged		N/A
		R9	F	2.3	3	30-35	9	10	N/A	N/A	N/A	N/A	N/A						Discharged		N/A
		R10	M	2.012	V	30-35	9	10	N/A	N/A	N/A	N/A	N/A						Discharged		N/A
		R11	F	1.74	C	30-35	9	10	N/A	N/A	N/A	N/A	N/A						Discharged		N/A
		R12	M	2.1	C	30-35	9	10	N/A	N/A	N/A	N/A	N/A						Discharged		N/A
		R13	M	1.214	V	30-35	9	10	N/A	N/A	N/A	N/A	N/A						Admitted		N/A
		R14	F	1.7	V	30-35	10	10	N/A	N/A	N/A	N/A	N/A						Discharged		N/A
		R15	M	1.3	V	30-35	7	9	N/A	N/A	N/A	N/A	N/A						Discharged		N/A
		R16	M	1.7	V	30-35	9	10	N/A	N/A	N/A	N/A	N/A						Discharged		N/A
		R17	M	1.3	V	30-35	9	10	N/A	N/A	N/A	N/A	N/A						Discharged		N/A
		R18	M	1.5	V	30-35	9	9	N/A	N/A	N/A	N/A	N/A						Discharged		N/A
		R19	F	1.4	C	30-35	9	10	N/A	N/A	N/A	N/A	N/A						Discharged		N/A
		R20	M	1.322	C	30-35	8	10	N/A	N/A	N/A	N/A	N/A						Discharged		N/A
		R21	F	1.25	V	30-35	9	9	N/A	N/A	N/A	N/A	N/A						Discharged		N/A
		R22	M	1.312	C	30-35	9	9	N/A	N/A	N/A	N/A	N/A						Discharged		N/A
		R23	M	1.864	V	30-35	9	9	N/A	N/A	N/A	N/A	N/A						Discharged		N/A
		R24	F	1.071	V	30-35	9	10	N/A	N/A	N/A	N/A	N/A						Discharged		N/A
		R25	F	1.648	V	30-35	9	10	N/A	N/A	N/A	N/A	N/A						Discharged		N/A
	No Sepsis	S1	F	1.5	V	28-34	8	9	Y	N	N	N	Y	LPV 7 DAYS DELAYED ADAPTATION					Discharged		Y	Amikacin,Cloxacillin	6,6
		S2	F	1.85	C	28-34	7	8	N	N	Y	N	N	LPV 30HRS ATTEND ASPIRAES	19400	8500			Discharged		Y	Amikacin,Cloxacillin	6,6
		S3	M	1.72	V	28-34	8	9	Y	N	N	N	N						Others		Y
		S4	F	1.32	V	28-34	7	8	Y	N	N	N	N	Maternal history of PROM Premature rupture of membranes more than 18hrs	5900	2000			Expired	Others	Y	Ampicillin,Gentamycin,Amikacin,Piperacillin +tazobactam,Metronidazole	2,2,1,1,1
		S5	F	1.82	C	28-34	3	4	Y	N	N	N	N		16600	7800			Expired	Birth Asphyxia	Y	Ampicillin,Gentamycin	2,2
		S6	M	1.98	V	28-34	3	5	N	N	Y	N	N		5500	132	6		Discharged		Y	Ampicillin,Gentamycin	5,5
		S7	F	1.18	V	28-34	7	8	Y	N	N	N	N		10500	2400			Expired	Prematurity	Y	Ampicillin,Gentamycin	2,2
		S8	F	1.1	V	28-34	7	8	Y	N	N	N	N		9900	1600			Expired	Prematurity	Y	Ampicillin,Gentamycin,Amikacin,Piperacillin +tazobactam	2,2,1,1
		S9	M	2.28	V	28-34	7	8	N	N	N	N	N	Maternal history of LPV Leaking Per Vaginal more than 24hrs	20500	12300			Discharged		Y	Ampicillin	3
		S10	M	1.79	V	28-34	3	4	Y	N	N	N	Y	Limp tone bilateral mild pupil dilation sluggish reaction	26600	4900	6	CNS	Expired	Birth Asphyxia	N
		S11	M	2.06	V	28-34	7	8	Y	N	N	N	N		9000	4000			Others		Y	Ampicillin,Gentamycin	3,3
		S12	F	1.97	C	28-34	7	8	N/A	N/A	N/A	N/A	N/A								Y
		S13	M	1.56	C	28-34	7	8	N/A	N/A	N/A	N/A	N/A								Y
		S14	M	1.278	V	28-34	7	7	Y	N	N	N	N	History of LPV in mother	12300		4		Expired	Infection	Y	Ceftriaxone,Gentamycin	2,2
		S15	M	1.916	V	28-34	8	9	Y	N	N	N	N	EOS Pneumonia with 5 days LPV history in mother	17500				Discharged		Y	Ceftriaxone,Gentamycin	3,3
		S16	M	1.542	V	28-34	8	8	Y	N	N	N	N	Maternal history of LPV since 48 hours	9100				Discharged		Y
		S17	F	1.5	V	28-34	6	8	Y	N	N	N	N		15100			Micrococcus	Expired	Birth Asphyxia	Y	Meropenem,Gentamycin	5,5
		S18	M	1.82	C	28-34	9	10	Y	N	N	N	N	LPV since 86 hours	19210		104		Discharged		Y	Gentamycin,Ceftriaxone	4,4
		S19	F	1.632	C	28-34	9	9	Y	N	N	N	N						Discharged		Y	Ceftriaxone,Gentamycin	6,6
		S20	M	1.6	V	28-34	9	10	Y	N	N	N	N	Pneumonia	14000				Discharged		Y
		S21	M	2.1	C	28-34	9	10	Y	N	N	N	N		9700		3		Discharged		Y	Gentamycin,Ceftriaxone	4,4
		S22	M	1.108	C	28-34	5	7	Y	N	N	N	N		6800		18		Expired	Prematurity	Y	Gentamycin,Ceftriaxone	1,1
		S23	F	1.07	C	28-34	9	10	Y	N	N	N	N		19400			SH	Discharged		Y
		S24	M	2.116	V	28-34	5	7	Y	N	N	N	N	History of LPV since 12hrs	24800			SE	Discharged		Y
		S25	M	1.4	C	28-34	9	9	Y	N	N	N	N	13 days LPV history	8000				Discharged		Y	Amikacin,Ceftriaxone	8,8
*F/M:Female/Male #C/V:Cesarean/Vaginal aLPV: Leaky per vagina bAB: Acinetobacter baumannii EC: Escherichia coli SA: Streptococcus aureus SAG: Streptococcus agalacticae EF: Escherichia faecalis CNS: Coagulase negative Staphylococci SH: Staphylococcus haemolyticus SM: Serratia mercescens KP: Klebsiella pneumoniae PA: Pseudomonas aeruginossa SE: Staphylococcus epidermidis EFa: Enterococcus faecium CT: Candida tropicalis ECl: Enterobacter cloacae SW: Staphylococcus warneri CP: Candida parapsilosis CONT: Contaminant DP: Diptheroids BC: Burkholderia cepacia KO:Klebsiella oxytoca SHo:Staphylococcus hominis ASB:Aerobic spore bearers EFa:Enterococcus faecalis cLAMA: Leave against medical advice dPPROM:Preterm premature rupture of membrane
